# Inequalities in relative cancer survival by race, immigration status, income, and education for 22 cancer sites in Canada, a cohort study

**DOI:** 10.1101/2024.05.31.24307976

**Authors:** Talía Malagón, Sarah Botting-Provost, Alissa Moore, Mariam El-Zein, Eduardo L. Franco

## Abstract

**Introduction:** There is a paucity of disaggregated data to monitor cancer health inequalities in Canada. We used data linkage to estimate site-specific cancer relative survival by race, immigration status, household income, and education level in Canada.

**Methods:** We pooled the Canadian Census Health and Environment Cohorts, which are linked datasets of 5.9 million respondents of the 2006 long-form census and 6.5 million respondents of the 2011 National Household Survey. Individual-level respondent data from these surveys were probabilistically linked with the Canadian Cancer Registry up to 2015 and with the Canadian Vital Statistics Database up to 2019. We used propensity score matching and Poisson models to calculate age-standardized relative survival by equity stratifiers for all cancers combined and for 22 individual cancer sites for the period 2006-2019.

**Results:** There were 757,485 primary cancer cases diagnosed over follow-up included in survival analyses; the age-standardized period relative survival was 72.5% at 5 years post-diagnosis. Relative survival was higher in immigrants (74.6%, 95%CI 74.3-74.8) than in Canadian-born persons (70.4%, 95%CI 70.2-70.6), and higher in racial groups with high proportions of immigrants. There was a marked social gradient by household income and education level, with 11-12% lower relative survival in cancer patients in the lowest household income and education levels than in the highest levels. Socioeconomic gradients were observed for most cancer sites, though the magnitude varied.

**Conclusions:** Despite the availability of universal healthcare in Canada, the observed differences in relative survival suggest there remain important inequities in cancer control and care.

## Supplementary Table 1 for "Inequalities in relative cancer survival by race, immigration status, income, and education for 22 cancer sites in Canada, a cohort study"

### Sheet: readme
Description
This excel file includes estimates of relative cancer survival by race, income, immigration status, and education level using propensity score matching. Further details on the tabs and variable names can be found below:
Sheet name	Description
1. Survival by race	10-year relative survival stratified by racial group and cancer site, ages 15-99 years
2. Survival by income	10-year relative survival stratified by household income quintile and cancer site, ages 15-99 years
3. Survival by immigration	10-year relative survival stratified by immigration status and cancer site, ages 15-99 years
4. Survival by education	10-year relative survival stratified by education level and cancer site, ages 15-99 years
Column name	Description
Year since diagnosis	Year since cancer diagnosis, including lower and upper 95% confidence intervals (LCI and UCI)
ALLCANCERS.X	Relative survival for all cancer sites combined for group X
Thyroid.X	Relative survival for thyroid cancer for group X
Testis.X	Relative survival for testicular cancer for group X (males)
Prostate.X	Relative survival for prostate cancer for group X (males)
Breast.X	Relative survival for breast cancer for group X (females)
Melanoma.X	Relative survival for melanoma for group X
HL.X	Relative survival for Hodgkin lymphoma for group X
Uterus.X	Relative survival for uterine cancer for group X (females)
Bladder.X	Relative survival for bladder cancer for group X
Cervix.X	Relative survival for cervical cancer for group X (females)
Kidney.X	Relative survival for kidney & renal pelvis cancer for group X
NHL.X	Relative survival for Non-Hodgkin lymphoma cancer for group X
Colorectal.X	Relative survival for colorectal cancer for group X
HeadNeck.X	Relative survival for head & neck cancer for group X
Leukemia.X	Relative survival for leukemia for group X
Ovary.X	Relative survival for ovarian cancer for group X (females)
Myeloma.X	Relative survival for multiple myeloma for group X
Stomach.X	Relative survival for stomach cancer for group X
BrainCNS.X	Relative survival for brain & central nervous system cancer for group X
Liver.X	Relative survival for liver cancer for group X
Lung.X	Relative survival for lung cancer for group X
Esophagus.X	Relative survival for esophagus cancer for group X
Pancreas.X	Relative survival for pancreatic cancer for group X
X.White	Relative survival for cancer site X in White persons
X.Indigenous	Relative survival for cancer site X in Indigenous persons
X.East.Asian	Relative survival for cancer site X in East Asian persons
X.Southeast.Asian	Relative survival for cancer site X in Southeast Asian persons
X.South.Asian	Relative survival for cancer site X in South Asian persons
X.Middle.Eastern	Relative survival for cancer site X in Middle Eastern persons
X.Black	Relative survival for cancer site X in Black persons
X.Latin.American	Relative survival for cancer site X in Latin American persons
X.Other	Relative survival for cancer site X in Other persons
X.1	Relative survival for cancer site X in household income quintile 1 (poorest)
X.2	Relative survival for cancer site X in household income quintile 2
X.3	Relative survival for cancer site X in household income quintile 3
X.4	Relative survival for cancer site X in household income quintile 4
X.5	Relative survival for cancer site X in household income quintile 5 (richest)
X.Non.Immigrants	Relative survival for cancer site X in Canadian-born persons
X.Immigrants	Relative survival for cancer site X in Immigrants
X.Non.permanent.residents	Relative survival for cancer site X in Non-permanent residents
X.None	Relative survival for cancer site X in persons with a secondary school or equivalent diploma
X.High.school.or.equivalent.diploma	Relative survival for cancer site X in persons with no diploma
X.Apprenticeship.trades.diploma	Relative survival for cancer site X in persons with a trades or apprenticeship diploma
X.College..CEGEP.or.other.non.university.diploma	Relative survival for cancer site X in persons with a college diploma
X.University.diploma..bachelor.level	Relative survival for cancer site X in persons with an university undergraduate diploma
X.University.diploma..graduate.level	Relative survival for cancer site X in persons with an university graduate or medical/denistry/optometry/veterinary diploma

### Sheet: 1. Survival by race
Year since diagnosis	ALLCANCERS.White	ALLCANCERS.Indigenous	ALLCANCERS.East.Asian	ALLCANCERS.Southeast.Asian	ALLCANCERS.South.Asian	ALLCANCERS.Middle.Eastern	ALLCANCERS.Black	ALLCANCERS.Latin.American	ALLCANCERS.Other	Thyroid.White	Thyroid.Indigenous	Thyroid.East.Asian	Thyroid.Southeast.Asian	Thyroid.South.Asian	Thyroid.Middle.Eastern	Thyroid.Black	Thyroid.Latin.American	Thyroid.Other	Prostate.White	Prostate.Indigenous	Prostate.East.Asian	Prostate.Southeast.Asian	Prostate.South.Asian	Prostate.Middle.Eastern	Prostate.Black	Prostate.Latin.American	Prostate.Other	Breast.White	Breast.Indigenous	Breast.East.Asian	Breast.Southeast.Asian	Breast.South.Asian	Breast.Middle.Eastern	Breast.Black	Breast.Latin.American	Breast.Other	Melanoma.White	Melanoma.Indigenous	Melanoma.East.Asian	Melanoma.Southeast.Asian	Melanoma.South.Asian	Melanoma.Middle.Eastern	Melanoma.Black	Melanoma.Latin.American	Melanoma.Other	HL.White	HL.Indigenous	HL.East.Asian	HL.Southeast.Asian	HL.South.Asian	HL.Middle.Eastern	HL.Black	HL.Latin.American	HL.Other	Uterus.White	Uterus.Indigenous	Uterus.East.Asian	Uterus.Southeast.Asian	Uterus.South.Asian	Uterus.Middle.Eastern	Uterus.Black	Uterus.Latin.American	Uterus.Other	Bladder.White	Bladder.Indigenous	Bladder.East.Asian	Bladder.Southeast.Asian	Bladder.South.Asian	Bladder.Middle.Eastern	Bladder.Black	Bladder.Latin.American	Bladder.Other	Cervix.White	Cervix.Indigenous	Cervix.East.Asian	Cervix.Southeast.Asian	Cervix.South.Asian	Cervix.Middle.Eastern	Cervix.Black	Cervix.Latin.American	Cervix.Other	Kidney.White	Kidney.Indigenous	Kidney.East.Asian	Kidney.Southeast.Asian	Kidney.South.Asian	Kidney.Middle.Eastern	Kidney.Black	Kidney.Latin.American	Kidney.Other	NHL.White	NHL.Indigenous	NHL.East.Asian	NHL.Southeast.Asian	NHL.South.Asian	NHL.Middle.Eastern	NHL.Black	NHL.Latin.American	NHL.Other	Colorectal.White	Colorectal.Indigenous	Colorectal.East.Asian	Colorectal.Southeast.Asian	Colorectal.South.Asian	Colorectal.Middle.Eastern	Colorectal.Black	Colorectal.Latin.American	Colorectal.Other	HeadNeck.White	HeadNeck.Indigenous	HeadNeck.East.Asian	HeadNeck.Southeast.Asian	HeadNeck.South.Asian	HeadNeck.Middle.Eastern	HeadNeck.Black	HeadNeck.Latin.American	HeadNeck.Other	Leukemia.White	Leukemia.Indigenous	Leukemia.East.Asian	Leukemia.Southeast.Asian	Leukemia.South.Asian	Leukemia.Middle.Eastern	Leukemia.Black	Leukemia.Latin.American	Leukemia.Other	Ovary.White	Ovary.Indigenous	Ovary.East.Asian	Ovary.Southeast.Asian	Ovary.South.Asian	Ovary.Middle.Eastern	Ovary.Black	Ovary.Latin.American	Ovary.Other	Myeloma.White	Myeloma.Indigenous	Myeloma.East.Asian	Myeloma.Southeast.Asian	Myeloma.South.Asian	Myeloma.Middle.Eastern	Myeloma.Black	Myeloma.Latin.American	Myeloma.Other	Stomach.White	Stomach.Indigenous	Stomach.East.Asian	Stomach.Southeast.Asian	Stomach.South.Asian	Stomach.Middle.Eastern	Stomach.Black	Stomach.Latin.American	Stomach.Other	BrainCNS.White	BrainCNS.Indigenous	BrainCNS.East.Asian	BrainCNS.Southeast.Asian	BrainCNS.South.Asian	BrainCNS.Middle.Eastern	BrainCNS.Black	BrainCNS.Latin.American	BrainCNS.Other	Liver.White	Liver.Indigenous	Liver.East.Asian	Liver.Southeast.Asian	Liver.South.Asian	Liver.Middle.Eastern	Liver.Black	Liver.Latin.American	Liver.Other	Lung.White	Lung.Indigenous	Lung.East.Asian	Lung.Southeast.Asian	Lung.South.Asian	Lung.Middle.Eastern	Lung.Black	Lung.Latin.American	Lung.Other	Esophagus.White	Esophagus.Indigenous	Esophagus.East.Asian	Esophagus.Southeast.Asian	Esophagus.South.Asian	Esophagus.Middle.Eastern	Esophagus.Black	Esophagus.Latin.American	Esophagus.Other	Pancreas.White	Pancreas.Indigenous	Pancreas.East.Asian	Pancreas.Southeast.Asian	Pancreas.South.Asian	Pancreas.Middle.Eastern	Pancreas.Black	Pancreas.Latin.American	Pancreas.Other
0	1	1	1	1	1	1	1	1	1	1	1	1	1	1	1	1	1	1	1	1	1	1	1	1	1	1	1	1	1	1	1	1	1	1	1	1	1	1	1	1	1	1	1	1	1	1	1	1	1	1	1	1	1	1	1	1	1	1	1	1	1	1	1	1	1	1	1	1	1	1	1	1	1	1	1	1	1	1	1	1	1	1	1	1	1	1	1	1	1	1	1	1	1	1	1	1	1	1	1	1	1	1	1	1	1	1	1	1	1	1	1	1	1	1	1	1	1	1	1	1	1	1	1	1	1	1	1	1	1	1	1	1	1	1	1	1	1	1	1	1	1	1	1	1	1	1	1	1	1	1	1	1	1	1	1	1	1	1	1	1	1	1	1	1	1	1	1	1	1	1	1	1	1	1	1	1	1	1	1	1	1	1	1	1	1	1	1	1	1	1	1	1	1	1	1	1	1	1
1	0.834703	0.75401	0.857852	0.849254	0.865671	0.872201	0.862548	0.875416	0.859041	0.99111	0.974796	0.994362	0.993873	0.993375	0.99513	0.994475	0.994974	0.994847	0.991118	0.985043	0.995214	0.993737	0.993018	0.993854	0.99346	0.996362	0.997016	0.979993	0.972213	0.98338	0.978713	0.979391	0.98046	0.972228	0.974887	0.977195	0.974624	0.951478	0.958713	0.95647	0.928555	0.988169	0.961976	0.923196	0.982276	0.957186	0.9444	0.966216	0.980292	0.969894	0.963839	0.971699	0.970846	0.951209	0.939747	0.897534	0.93771	0.909218	0.930588	0.921556	0.882429	0.937325	0.918759	0.912553	0.855956	0.93735	0.890289	0.931383	0.931647	0.92187	0.944947	0.911035	0.918475	0.877682	0.949769	0.921865	0.944167	0.88341	0.934776	0.973589	0.959695	0.870002	0.815606	0.892557	0.855153	0.922305	0.936486	0.90481	0.892026	0.875369	0.844632	0.768471	0.855079	0.781785	0.82361	0.870608	0.78675	0.910342	0.843849	0.85527	0.799857	0.881153	0.859717	0.886546	0.878686	0.854283	0.879352	0.877829	0.871015	0.796012	0.889389	0.888955	0.850781	0.914541	0.860839	0.915114	0.892537	0.777216	0.646957	0.707957	0.692925	0.801897	0.731285	0.707425	0.798572	0.819589	0.799116	0.766378	0.847924	0.867904	0.799682	0.788053	0.820639	0.841712	0.778162	0.779882	0.724407	0.817048	0.869408	0.827609	0.801594	0.8467	0.872117	0.895417	0.506369	0.401259	0.620412	0.599961	0.55358	0.664886	0.604458	0.578643	0.584584	0.495359	0.517198	0.549997	0.59596	0.618859	0.491067	0.544808	0.579393	0.470557	0.430257	0.314823	0.610084	0.570756	0.52045	0.560912	0.424304	0.628621	0.581909	0.428052	0.348876	0.523745	0.516113	0.49734	0.496497	0.439857	0.553856	0.523979	0.456077	0.425156	0.435904	0.369262	0.565537	0.575569	0.359821	0.393783	0.586422	0.233615	0.108651	0.32683	0.378039	0.313218	0.317137	0.293997	0.396256	0.27886
2	0.781885	0.679503	0.809403	0.796786	0.819278	0.827775	0.815429	0.831767	0.810518	0.989855	0.968541	0.993447	0.993087	0.992046	0.994354	0.993475	0.994123	0.994033	0.985293	0.975048	0.992139	0.989481	0.988114	0.989766	0.988983	0.994203	0.995843	0.962276	0.947848	0.96823	0.959138	0.960615	0.962459	0.946894	0.951929	0.956353	0.95577	0.915049	0.926729	0.922223	0.873116	0.979787	0.932085	0.863643	0.969301	0.942791	0.925262	0.955294	0.975768	0.958826	0.951139	0.963165	0.961178	0.932415	0.898289	0.829554	0.893612	0.845867	0.881548	0.867008	0.802592	0.892855	0.861308	0.870473	0.785652	0.905263	0.831926	0.895788	0.895856	0.88196	0.915669	0.866629	0.8605	0.794359	0.912942	0.865683	0.903602	0.80322	0.887711	0.95367	0.930126	0.82958	0.760932	0.856736	0.805273	0.896964	0.914957	0.872921	0.854694	0.834323	0.804684	0.710502	0.813469	0.720563	0.7734	0.833294	0.726531	0.885173	0.803063	0.792082	0.714943	0.825392	0.793406	0.833004	0.821737	0.786464	0.821344	0.820961	0.799397	0.689461	0.824884	0.824515	0.766352	0.864085	0.780968	0.864763	0.828948	0.723402	0.565484	0.632719	0.61605	0.748711	0.660655	0.631907	0.743514	0.770722	0.679599	0.632547	0.752057	0.782779	0.678856	0.662169	0.710638	0.74238	0.647679	0.685961	0.612289	0.733795	0.807861	0.747682	0.709724	0.775317	0.810281	0.85026	0.372582	0.263979	0.499408	0.473501	0.42186	0.552864	0.480833	0.449871	0.456744	0.301412	0.324912	0.359771	0.412719	0.440307	0.296118	0.35429	0.392785	0.275398	0.322468	0.211833	0.514701	0.470671	0.414301	0.45821	0.314861	0.536222	0.482442	0.301894	0.226258	0.40063	0.391334	0.371184	0.370555	0.311687	0.432262	0.401125	0.285438	0.255675	0.264535	0.201985	0.401871	0.414107	0.19422	0.22241	0.42467	0.117914	0.0379429	0.192938	0.238417	0.180955	0.183143	0.164719	0.255926	0.152163
3	0.751553	0.637178	0.779949	0.7641	0.790798	0.800402	0.786678	0.804701	0.780739	0.988876	0.962935	0.9927	0.992495	0.990901	0.993724	0.992634	0.993421	0.993375	0.981539	0.968364	0.990238	0.986576	0.984589	0.987072	0.985889	0.993081	0.995997	0.945692	0.925243	0.953692	0.940232	0.942615	0.945044	0.922609	0.929871	0.936329	0.940549	0.884446	0.898591	0.891316	0.82329	0.973754	0.905234	0.810022	0.959208	0.931222	0.909843	0.94658	0.972505	0.949744	0.940826	0.956465	0.953413	0.91693	0.871	0.785699	0.862535	0.80092	0.846814	0.829219	0.747169	0.861346	0.819917	0.845144	0.740985	0.884594	0.791762	0.872414	0.872089	0.856113	0.895991	0.838523	0.825888	0.746541	0.890414	0.831006	0.879258	0.756277	0.859413	0.940977	0.91255	0.805147	0.728592	0.833761	0.771938	0.881262	0.901169	0.852473	0.829941	0.80812	0.7815	0.676332	0.786667	0.680853	0.74092	0.809309	0.687336	0.869678	0.778974	0.7466	0.654851	0.783543	0.743518	0.792682	0.778988	0.735875	0.777236	0.778476	0.75849	0.629987	0.785514	0.785492	0.71549	0.833393	0.732194	0.833907	0.789319	0.69543	0.520915	0.588481	0.571714	0.71782	0.618853	0.587411	0.710855	0.742367	0.585371	0.530078	0.673195	0.711575	0.58336	0.563735	0.622182	0.661057	0.546536	0.611606	0.526448	0.665705	0.756162	0.681691	0.634568	0.715966	0.757811	0.813568	0.325623	0.218023	0.453202	0.423907	0.372403	0.509579	0.434032	0.400652	0.407806	0.229871	0.252692	0.284712	0.337074	0.36513	0.223745	0.279833	0.316425	0.204819	0.250122	0.149341	0.44288	0.396942	0.338078	0.382577	0.241476	0.466085	0.408535	0.246514	0.176017	0.342415	0.332018	0.311902	0.311551	0.253863	0.372897	0.343163	0.223149	0.196141	0.202682	0.145804	0.335354	0.348518	0.139537	0.162199	0.356903	0.0854313	0.0228954	0.150294	0.1911	0.139289	0.139971	0.124846	0.207833	0.113704
4	0.731464	0.608918	0.758982	0.740074	0.770304	0.780643	0.766136	0.78502	0.759289	0.987867	0.956889	0.991917	0.991894	0.989678	0.993065	0.991743	0.992682	0.992686	0.978526	0.962822	0.98877	0.984129	0.9815	0.984868	0.983258	0.992373	0.996771	0.931444	0.906019	0.940663	0.923035	0.92646	0.929178	0.900698	0.909935	0.918258	0.931147	0.864155	0.878841	0.868939	0.787156	0.97079	0.885928	0.771024	0.953379	0.92345	0.899217	0.940968	0.971427	0.943196	0.933645	0.952491	0.948293	0.90534	0.853574	0.757931	0.840957	0.769268	0.822517	0.803365	0.708788	0.839336	0.790362	0.824507	0.704097	0.867178	0.757386	0.852576	0.851827	0.834337	0.879093	0.815111	0.804885	0.718314	0.876521	0.809368	0.864487	0.728109	0.842183	0.932897	0.902013	0.785798	0.703371	0.814729	0.743576	0.868597	0.889761	0.835536	0.808956	0.786491	0.762271	0.647889	0.763247	0.646364	0.712586	0.788339	0.653225	0.856375	0.758807	0.715751	0.614031	0.753361	0.70701	0.763504	0.748109	0.699279	0.744692	0.748023	0.730984	0.590259	0.757336	0.757765	0.679327	0.811584	0.697138	0.811825	0.760423	0.674755	0.486446	0.552599	0.536196	0.692918	0.584776	0.551274	0.684142	0.719526	0.522173	0.463201	0.617778	0.660674	0.517786	0.49704	0.561121	0.603971	0.478374	0.543191	0.450474	0.602297	0.706343	0.620031	0.566022	0.659643	0.707517	0.776527	0.301061	0.193591	0.427507	0.394772	0.344442	0.485707	0.408114	0.372495	0.379846	0.195403	0.217807	0.246834	0.297928	0.325857	0.18832	0.242628	0.276812	0.170839	0.207035	0.115049	0.395719	0.349411	0.289598	0.333417	0.197461	0.41984	0.360379	0.216169	0.149608	0.308892	0.297522	0.277647	0.277572	0.221256	0.337743	0.309885	0.19106	0.166262	0.170724	0.117743	0.298787	0.312756	0.112578	0.131037	0.318584	0.0704151	0.0167716	0.129224	0.166764	0.118725	0.118069	0.105338	0.183094	0.0949777
5	0.715846	0.586812	0.741808	0.719988	0.753393	0.764299	0.749265	0.768661	0.741581	0.986691	0.950635	0.991038	0.99117	0.988363	0.992322	0.990766	0.99186	0.991908	0.976189	0.958328	0.987697	0.982105	0.978822	0.983115	0.981055	0.992038	0.998094	0.917372	0.887168	0.927598	0.905762	0.910292	0.913218	0.878832	0.889995	0.900166	0.921665	0.843912	0.859089	0.846614	0.751788	0.967804	0.866598	0.733016	0.947491	0.916537	0.889485	0.936227	0.971618	0.936924	0.927005	0.949501	0.943845	0.893835	0.842815	0.740577	0.825125	0.745121	0.804387	0.784728	0.679927	0.823007	0.767405	0.806938	0.671737	0.851704	0.725981	0.834764	0.833523	0.814943	0.863715	0.794538	0.787513	0.695476	0.864888	0.791007	0.852305	0.704973	0.827911	0.925941	0.893446	0.770518	0.683742	0.798764	0.718855	0.8584	0.880258	0.821352	0.790812	0.768393	0.745225	0.62273	0.74182	0.615164	0.686764	0.769122	0.622317	0.844283	0.740824	0.694927	0.585795	0.73106	0.679288	0.741874	0.725224	0.671902	0.719826	0.725708	0.709215	0.558622	0.733388	0.73439	0.648672	0.793262	0.667109	0.793123	0.735374	0.653606	0.453261	0.518188	0.502091	0.668152	0.551875	0.516655	0.657768	0.696687	0.473137	0.412459	0.573042	0.618984	0.465775	0.44474	0.51253	0.557904	0.425151	0.472632	0.375338	0.535906	0.652224	0.555195	0.495723	0.599453	0.653131	0.734473	0.28387	0.176194	0.408695	0.372541	0.323673	0.468381	0.38919	0.351409	0.358927	0.173231	0.195501	0.221509	0.271326	0.299043	0.165031	0.218018	0.249674	0.148776	0.183584	0.0974041	0.368152	0.321993	0.261711	0.304681	0.173215	0.392794	0.332301	0.196498	0.132973	0.286271	0.273894	0.254274	0.254482	0.199365	0.313311	0.287522	0.173253	0.150122	0.152636	0.102006	0.277422	0.292278	0.0976878	0.112823	0.295334	0.0625771	0.0137556	0.117699	0.15292	0.107398	0.105477	0.0946149	0.169146	0.0846562
6	0.703613	0.569134	0.727288	0.702508	0.738959	0.750314	0.734957	0.754572	0.726446	0.985644	0.944879	0.990245	0.990532	0.98716	0.991652	0.989878	0.991116	0.991207	0.974286	0.954439	0.986898	0.980316	0.97632	0.981637	0.97908	0.992007	0.999989	0.906087	0.872226	0.91641	0.890619	0.89639	0.899205	0.859825	0.872638	0.884469	0.91457	0.827119	0.841639	0.826249	0.719415	0.966463	0.849095	0.698133	0.943563	0.909765	0.88008	0.931489	0.971441	0.930913	0.920575	0.946383	0.939437	0.883009	0.835516	0.728589	0.812541	0.725402	0.789797	0.770117	0.656622	0.809921	0.74842	0.794009	0.645523	0.839271	0.698734	0.820092	0.818261	0.799179	0.850767	0.778226	0.777626	0.683373	0.858107	0.778966	0.84579	0.691583	0.819931	0.921376	0.889413	0.757471	0.667198	0.784308	0.695738	0.849533	0.871714	0.808531	0.773941	0.752045	0.726042	0.595269	0.718563	0.582309	0.65909	0.748143	0.589749	0.830731	0.720734	0.67871	0.563336	0.712406	0.655682	0.723735	0.706042	0.648825	0.69854	0.707157	0.688576	0.529089	0.710277	0.711866	0.619409	0.775515	0.638324	0.774977	0.711103	0.635776	0.424364	0.487135	0.471594	0.645777	0.522033	0.485389	0.633693	0.676051	0.442103	0.380989	0.543498	0.591051	0.431546	0.410763	0.480753	0.527397	0.390628	0.411665	0.312973	0.476728	0.602363	0.496882	0.433455	0.544735	0.60268	0.696244	0.274341	0.165587	0.397428	0.357803	0.310515	0.45837	0.377874	0.337906	0.345587	0.158463	0.180747	0.204113	0.252827	0.280337	0.14923	0.201262	0.230667	0.13395	0.16392	0.0832345	0.343826	0.298034	0.237551	0.27949	0.152859	0.368875	0.307631	0.181792	0.120804	0.268843	0.255513	0.236148	0.236623	0.18261	0.294096	0.270342	0.164556	0.142619	0.143215	0.0935714	0.266325	0.282218	0.0899287	0.102346	0.282321	0.0590962	0.0123674	0.112317	0.145987	0.10195	0.098763	0.0894086	0.162392	0.0795479
7	0.693452	0.554182	0.714444	0.686723	0.726097	0.737827	0.722269	0.741931	0.712948	0.983901	0.936499	0.988975	0.989435	0.985327	0.990574	0.988494	0.989937	0.990077	0.972664	0.95097	0.986268	0.978693	0.973967	0.980343	0.97727	0.992151	1.00218	0.895998	0.858993	0.905927	0.876227	0.883339	0.885867	0.841889	0.856233	0.869655	0.909515	0.812952	0.825734	0.807011	0.688692	0.966678	0.832702	0.664938	0.941395	0.902968	0.870451	0.926909	0.972097	0.924561	0.913942	0.943641	0.935085	0.871325	0.832383	0.722783	0.803061	0.709334	0.778426	0.7594	0.637868	0.799857	0.732585	0.778233	0.615925	0.824629	0.668719	0.803071	0.800664	0.780843	0.83582	0.759091	0.768866	0.672599	0.852086	0.768527	0.839931	0.679834	0.812818	0.917373	0.885697	0.743555	0.649641	0.769382	0.672771	0.840064	0.862741	0.795229	0.756844	0.73523	0.710523	0.572738	0.698373	0.553845	0.635057	0.729939	0.561475	0.819289	0.704256	0.665278	0.544306	0.695875	0.634451	0.707625	0.689011	0.628246	0.679305	0.690805	0.669452	0.502061	0.688366	0.690555	0.591945	0.758654	0.611186	0.757695	0.687975	0.622039	0.401137	0.461326	0.44646	0.627182	0.497116	0.459388	0.61348	0.658907	0.416761	0.355682	0.518589	0.56724	0.402819	0.382513	0.454168	0.501628	0.361972	0.360925	0.263256	0.426513	0.558452	0.447126	0.381567	0.497319	0.55833	0.661527	0.264981	0.155361	0.386234	0.343224	0.297552	0.448392	0.366649	0.324565	0.332395	0.147166	0.169581	0.190417	0.238123	0.265442	0.136894	0.188192	0.215429	0.122471	0.149049	0.0729094	0.324493	0.279167	0.218509	0.259408	0.137297	0.349885	0.288029	0.171184	0.112187	0.255807	0.241451	0.222301	0.223052	0.169931	0.279214	0.257571	0.154049	0.133466	0.132151	0.0840089	0.252869	0.26979	0.0810497	0.0907666	0.266838	0.056371	0.0112766	0.10799	0.140232	0.0975148	0.093086	0.0851575	0.15686	0.0753494
8	0.683806	0.539943	0.701901	0.671207	0.713494	0.725575	0.709863	0.729502	0.699727	0.982197	0.927901	0.987712	0.988376	0.983467	0.989505	0.987102	0.988759	0.988957	0.969738	0.945351	0.984929	0.97614	0.970579	0.978138	0.974491	0.991758	1.00395	0.885591	0.845401	0.895108	0.86144	0.869911	0.872146	0.823551	0.839426	0.854446	0.904738	0.799507	0.810577	0.788708	0.659987	0.966991	0.817056	0.634063	0.939399	0.898294	0.863453	0.924095	0.974079	0.919622	0.909059	0.942479	0.932238	0.861756	0.825183	0.710968	0.790057	0.689156	0.763359	0.744437	0.614391	0.786314	0.713039	0.768245	0.593721	0.813931	0.644038	0.790142	0.787054	0.76717	0.824118	0.745335	0.763283	0.666236	0.848164	0.760915	0.836466	0.672182	0.808381	0.91446	0.883865	0.732155	0.635451	0.756281	0.651841	0.832151	0.854942	0.78358	0.741378	0.7205	0.694929	0.550252	0.677731	0.525215	0.610635	0.711279	0.532997	0.807573	0.68764	0.656816	0.531002	0.683138	0.617255	0.695164	0.675807	0.611915	0.663666	0.678377	0.654232	0.48005	0.669277	0.672159	0.568013	0.744201	0.587292	0.742736	0.66739	0.607359	0.377081	0.434497	0.420353	0.607363	0.471064	0.432373	0.591993	0.640572	0.402124	0.341446	0.50301	0.552023	0.384046	0.364487	0.437516	0.485262	0.343555	0.322896	0.227184	0.387498	0.523457	0.408061	0.341128	0.459881	0.522525	0.635307	0.257221	0.146564	0.376555	0.330102	0.28611	0.439909	0.356956	0.312724	0.320698	0.137318	0.159822	0.178337	0.225036	0.252133	0.126157	0.17668	0.201905	0.112527	0.13175	0.0614581	0.301314	0.256708	0.196937	0.236483	0.120021	0.326773	0.265019	0.159948	0.10319	0.241913	0.226659	0.207801	0.208803	0.156823	0.263502	0.24392	0.149094	0.129566	0.126217	0.0785447	0.245899	0.264049	0.0761862	0.0834954	0.257767	0.0540938	0.0103698	0.104299	0.135207	0.0936994	0.0880907	0.0814951	0.152073	0.0717199
9	0.675444	0.527294	0.690246	0.656504	0.701699	0.714086	0.698306	0.717794	0.687342	0.982178	0.922782	0.987472	0.988518	0.982696	0.989325	0.986668	0.988479	0.988782	0.967754	0.941156	0.984148	0.974171	0.967743	0.976559	0.972298	0.991905	1.00656	0.87529	0.832057	0.884016	0.846155	0.856142	0.857941	0.804721	0.822134	0.838803	0.899903	0.785824	0.795083	0.770027	0.631223	0.96743	0.801037	0.603266	0.937437	0.891547	0.853952	0.91953	0.974753	0.913308	0.902471	0.93974	0.927898	0.850279	0.824333	0.708479	0.782002	0.674801	0.753446	0.735579	0.597948	0.777616	0.698619	0.753831	0.566214	0.799854	0.615114	0.773635	0.769899	0.749561	0.809395	0.727232	0.758772	0.661258	0.844964	0.754468	0.833749	0.665957	0.804825	0.911986	0.882556	0.719055	0.619243	0.741449	0.628722	0.823022	0.846005	0.770347	0.724037	0.703884	0.677626	0.526175	0.655884	0.495916	0.585149	0.6914	0.503837	0.794694	0.669383	0.650064	0.519623	0.671601	0.601338	0.683852	0.663813	0.596944	0.649138	0.667202	0.636097	0.45516	0.647929	0.651434	0.54184	0.72763	0.561255	0.725706	0.644743	0.587342	0.349414	0.405083	0.391369	0.583955	0.442256	0.402842	0.567271	0.618674	0.389759	0.329498	0.489702	0.538965	0.368186	0.349293	0.42337	0.471295	0.328073	0.290751	0.197611	0.353591	0.492281	0.373836	0.306078	0.426844	0.490356	0.612804	0.255282	0.142232	0.372737	0.322386	0.280162	0.437315	0.353129	0.306409	0.314564	0.129723	0.15253	0.168598	0.214411	0.241351	0.117493	0.16756	0.190694	0.104584	0.122024	0.0552089	0.287451	0.243415	0.183736	0.222261	0.109829	0.313107	0.251072	0.151099	0.0962169	0.230673	0.21455	0.195957	0.197196	0.146222	0.25052	0.232916	0.14678	0.128207	0.122615	0.0748643	0.242005	0.261584	0.0730918	0.0780555	0.251621	0.0535665	0.009985	0.10317	0.13302	0.0922606	0.0852771	0.0800122	0.150345	0.0700891
10	0.667154	0.514746	0.678466	0.641614	0.689751	0.702436	0.686615	0.705907	0.674806	0.983983	0.921121	0.988327	0.989967	0.983065	0.990101	0.987248	0.989157	0.989621	0.966441	0.937891	0.983792	0.972568	0.965188	0.975409	0.970462	0.992523	1.01005	0.865521	0.819493	0.873235	0.83124	0.842771	0.844059	0.78646	0.805332	0.823594	0.899216	0.77772	0.783401	0.75458	0.606637	0.970755	0.788117	0.576671	0.938919	0.883452	0.842496	0.914128	0.975977	0.905579	0.894481	0.93663	0.922715	0.836193	0.822159	0.703905	0.772038	0.657848	0.741405	0.724527	0.578625	0.766962	0.681704	0.740485	0.540189	0.786318	0.587073	0.757648	0.753217	0.732613	0.794989	0.70999	0.755219	0.658122	0.842321	0.747824	0.832069	0.660744	0.802194	0.909463	0.882428	0.707075	0.604579	0.727414	0.606657	0.814557	0.837549	0.75782	0.707425	0.688204	0.663041	0.505448	0.635858	0.469123	0.561775	0.673191	0.477112	0.783277	0.653722	0.6423	0.506966	0.658869	0.584066	0.671364	0.6506	0.580633	0.633305	0.654841	0.616046	0.428704	0.625048	0.62913	0.514329	0.709552	0.533904	0.707195	0.620685	0.568246	0.322766	0.375944	0.362859	0.560477	0.413535	0.373578	0.54232	0.596673	0.378497	0.318689	0.477421	0.526857	0.353664	0.33542	0.410379	0.458409	0.313969	0.252985	0.164475	0.313998	0.454229	0.333937	0.266809	0.387373	0.451847	0.581516	0.249777	0.135421	0.365295	0.311513	0.270972	0.431042	0.345688	0.296814	0.305108	0.122563	0.145585	0.159412	0.204311	0.231053	0.109443	0.158931	0.180131	0.0972193	0.115156	0.0508792	0.277215	0.233671	0.173809	0.211462	0.102361	0.303115	0.240663	0.142664	0.089659	0.21983	0.20292	0.184621	0.186079	0.136189	0.237989	0.222295	0.142654	0.125179	0.117357	0.0699995	0.235847	0.256848	0.0688099	0.0715075	0.243147	0.0506622	0.00895783	0.0985002	0.126875	0.0875543	0.0795594	0.0755554	0.144333	0.0657615
1 LCI	0.833492	0.749531	0.854304	0.842914	0.861015	0.864055	0.856862	0.86485	0.847645	0.989331	0.965249	0.99168	0.989751	0.989624	0.988542	0.989409	0.98347	0.98567	0.99021	0.982349	0.993876	0.990986	0.9912	0.99007	0.991679	0.991198	0.989618	0.978469	0.968286	0.980889	0.974694	0.975971	0.974482	0.967046	0.965872	0.968724	0.971799	0.931129	0.926808	0.892464	0.878289	0.940114	0.909002	0.855366	0.617198	0.94857	0.903218	0.927385	0.917352	0.948606	0.916447	0.923389	0.87191	0.817483	0.934712	0.875996	0.923883	0.88639	0.915212	0.874049	0.854148	0.89561	0.868763	0.907937	0.832601	0.924126	0.846389	0.912017	0.906107	0.890339	0.885153	0.844536	0.908255	0.85281	0.929133	0.888134	0.917244	0.701765	0.898257	0.916573	0.90939	0.863645	0.798205	0.872009	0.809774	0.899869	0.897717	0.871441	0.844702	0.799313	0.838959	0.744987	0.836185	0.742609	0.798515	0.831218	0.749632	0.858493	0.762749	0.851826	0.789424	0.872762	0.8417	0.871299	0.854117	0.835654	0.845799	0.844741	0.864493	0.774456	0.871657	0.853177	0.826481	0.864811	0.811871	0.847773	0.832682	0.768961	0.603667	0.665361	0.615716	0.768079	0.66157	0.644437	0.700323	0.706707	0.788039	0.731268	0.819172	0.825003	0.76435	0.704594	0.763252	0.753058	0.676988	0.767889	0.685992	0.775187	0.821187	0.7937	0.731586	0.812878	0.771646	0.820624	0.493403	0.36075	0.58645	0.522441	0.486625	0.576011	0.535029	0.479224	0.457285	0.481062	0.453577	0.483035	0.487651	0.561438	0.370175	0.451781	0.396569	0.304787	0.411455	0.269659	0.575349	0.506054	0.445412	0.41167	0.320757	0.467872	0.449702	0.423614	0.333796	0.504592	0.480806	0.457832	0.434766	0.395614	0.469508	0.443151	0.43897	0.364198	0.344853	0.14367	0.476855	0.335485	0.219299	0.125555	0.320488	0.225167	0.0856755	0.284371	0.299704	0.253891	0.201127	0.23207	0.273187	0.162778
2 LCI	0.780461	0.673834	0.804681	0.788357	0.813034	0.816787	0.807801	0.817496	0.795236	0.987638	0.954758	0.98937	0.986458	0.98631	0.983149	0.985301	0.973278	0.977742	0.984016	0.970315	0.989663	0.984239	0.984751	0.982418	0.985679	0.983406	0.97715	0.960193	0.9409	0.963616	0.951562	0.954235	0.95101	0.937202	0.934725	0.940134	0.951951	0.879139	0.869938	0.810114	0.787659	0.883336	0.837934	0.749802	0.338808	0.932324	0.868975	0.900445	0.871888	0.92962	0.885388	0.8924	0.81894	0.754784	0.891736	0.795455	0.870857	0.809078	0.856389	0.788932	0.758216	0.823246	0.77987	0.864604	0.75048	0.884018	0.764358	0.864661	0.854753	0.831462	0.817746	0.760341	0.847042	0.757737	0.878857	0.811232	0.859063	0.533087	0.827707	0.856564	0.845061	0.822088	0.738501	0.828907	0.745261	0.865793	0.860731	0.827159	0.79063	0.731694	0.798133	0.681029	0.789036	0.671615	0.741381	0.781635	0.680058	0.815317	0.696868	0.787931	0.700577	0.813147	0.767278	0.810399	0.785455	0.759497	0.772034	0.77202	0.791224	0.659378	0.797933	0.769736	0.730532	0.786392	0.708178	0.76011	0.737938	0.714129	0.515064	0.582012	0.524924	0.706358	0.576939	0.55713	0.621785	0.629053	0.6665	0.584157	0.709008	0.71709	0.62843	0.545453	0.626861	0.611833	0.508711	0.67212	0.562448	0.675315	0.737437	0.700063	0.614139	0.726947	0.665634	0.736001	0.359863	0.225876	0.459973	0.386155	0.348903	0.447119	0.401621	0.340554	0.317652	0.287922	0.259833	0.28836	0.292879	0.373069	0.182509	0.257357	0.205243	0.130931	0.304551	0.171815	0.475871	0.399754	0.335361	0.30062	0.215158	0.358045	0.339461	0.297783	0.212415	0.379863	0.353525	0.329631	0.306228	0.267712	0.340913	0.315207	0.26959	0.199408	0.181324	0.0439037	0.305383	0.172559	0.0872377	0.0351801	0.159884	0.11163	0.0266391	0.156988	0.168998	0.132543	0.0932365	0.115995	0.147343	0.0684622
3 LCI	0.750007	0.63076	0.774451	0.754322	0.783498	0.787518	0.777759	0.78796	0.762888	0.986299	0.944867	0.987111	0.982937	0.983029	0.976827	0.980904	0.960221	0.967832	0.979998	0.961676	0.986617	0.978805	0.979718	0.975973	0.981085	0.975041	0.947017	0.943189	0.915352	0.946979	0.92919	0.933334	0.928249	0.908581	0.904764	0.912581	0.93593	0.833461	0.818099	0.735608	0.708193	0.81104	0.772276	0.658864	0.116891	0.91943	0.841223	0.878134	0.825896	0.914011	0.859916	0.865788	0.774498	0.705928	0.863474	0.742394	0.833114	0.754408	0.814459	0.729046	0.692191	0.771138	0.716811	0.838419	0.696841	0.856656	0.706522	0.831553	0.818155	0.790011	0.765541	0.699124	0.810787	0.703231	0.84779	0.764236	0.823464	0.442594	0.784858	0.81809	0.804236	0.796923	0.702472	0.80056	0.701921	0.843299	0.834925	0.797405	0.753778	0.685958	0.774359	0.642462	0.758206	0.625386	0.704014	0.74851	0.634612	0.78547	0.653257	0.742009	0.637714	0.768347	0.71145	0.764403	0.733806	0.702807	0.716168	0.717458	0.749442	0.595155	0.752828	0.718865	0.673	0.737512	0.645712	0.705292	0.679588	0.685522	0.46633	0.533193	0.472741	0.669875	0.527089	0.50607	0.574267	0.581507	0.571477	0.474871	0.620427	0.629858	0.524195	0.430326	0.522441	0.504778	0.390342	0.596742	0.469692	0.595069	0.667859	0.623814	0.522016	0.656227	0.579411	0.664614	0.313154	0.181978	0.411997	0.334557	0.298718	0.397831	0.35201	0.289868	0.267151	0.21759	0.191893	0.216832	0.220861	0.29778	0.123192	0.188763	0.142216	0.0818739	0.233486	0.1152	0.402236	0.324136	0.260156	0.226594	0.150457	0.281589	0.263812	0.242643	0.163276	0.321409	0.294191	0.27079	0.248242	0.211822	0.280992	0.25734	0.208557	0.145064	0.128215	0.0228789	0.24038	0.119865	0.0528232	0.0174149	0.108959	0.0800387	0.0151528	0.118215	0.128033	0.0969578	0.0638344	0.0830151	0.109204	0.0448585
4 LCI	0.729826	0.601884	0.752848	0.729221	0.762141	0.766205	0.756157	0.766257	0.739342	0.984929	0.933972	0.984513	0.978575	0.979272	0.968576	0.97558	0.942083	0.954242	0.976754	0.954083	0.983901	0.973602	0.975036	0.969556	0.976854	0.964301	0.785376	0.928598	0.893309	0.931939	0.908735	0.914423	0.907336	0.882644	0.877448	0.887427	0.925941	0.801022	0.779709	0.680697	0.651555	0.72921	0.722838	0.595018	0.0221776	0.910754	0.820928	0.860968	0.771557	0.902415	0.840714	0.843261	0.737327	0.670974	0.845357	0.707544	0.806498	0.71582	0.784779	0.686746	0.646572	0.733637	0.672	0.817071	0.652267	0.833012	0.657182	0.802744	0.786118	0.753976	0.718511	0.645705	0.788861	0.670893	0.828382	0.735004	0.801332	0.390737	0.758326	0.793248	0.777902	0.776953	0.67386	0.776609	0.664964	0.824135	0.812063	0.771828	0.721916	0.64653	0.754611	0.609991	0.731091	0.585349	0.671307	0.719036	0.595174	0.758167	0.61453	0.710835	0.594758	0.735821	0.670428	0.7307	0.695897	0.661552	0.674551	0.677383	0.721326	0.552059	0.720358	0.682221	0.632111	0.701574	0.601041	0.664785	0.637138	0.664287	0.428444	0.493729	0.431081	0.640028	0.486629	0.464866	0.534826	0.541549	0.508016	0.404898	0.559046	0.568827	0.454325	0.35688	0.452799	0.433615	0.316565	0.527795	0.390176	0.522787	0.603491	0.554406	0.442421	0.590925	0.503252	0.598634	0.28866	0.158755	0.385	0.304379	0.270306	0.369431	0.323972	0.260848	0.238222	0.183932	0.16007	0.182066	0.185663	0.259469	0.0966327	0.156223	0.113246	0.0612425	0.191415	0.0852116	0.354388	0.276517	0.214086	0.18202	0.114311	0.233858	0.217211	0.212441	0.137585	0.287846	0.25999	0.237174	0.215445	0.180828	0.246289	0.224609	0.177231	0.118529	0.102178	0.0147612	0.205679	0.0938713	0.0378745	0.0108277	0.0841236	0.0654778	0.0106772	0.0993922	0.107656	0.0799176	0.0501164	0.0674504	0.0905258	0.0343608
5 LCI	0.714126	0.579223	0.7351	0.70819	0.744452	0.748464	0.738333	0.748081	0.719755	0.983419	0.92301	0.98181	0.97392	0.975429	0.959779	0.970081	0.922348	0.939441	0.974209	0.947444	0.981473	0.968595	0.970687	0.963077	0.972958	0.949271	5.56149e-09	0.914205	0.871617	0.91683	0.888204	0.89548	0.88632	0.856802	0.850207	0.862282	0.915886	0.768981	0.742056	0.628405	0.598136	0.636737	0.675114	0.53592	0.00215333	0.902994	0.801016	0.843113	0.680595	0.890928	0.821341	0.817156	0.695629	0.637562	0.83398	0.683559	0.786258	0.685923	0.761985	0.653612	0.611885	0.703688	0.636599	0.798807	0.612685	0.811255	0.612022	0.775968	0.756107	0.720422	0.672911	0.595509	0.770739	0.644506	0.811866	0.710201	0.782541	0.349204	0.735881	0.771451	0.75469	0.761082	0.650894	0.755913	0.632501	0.807419	0.791129	0.749225	0.693538	0.611317	0.73707	0.581102	0.706212	0.54935	0.641508	0.691798	0.559646	0.732331	0.578833	0.689713	0.564627	0.711477	0.638923	0.705113	0.666893	0.630232	0.642002	0.646582	0.699001	0.517379	0.692503	0.650662	0.597345	0.669929	0.562756	0.628866	0.600163	0.642626	0.392649	0.456451	0.392284	0.61072	0.448532	0.426291	0.497292	0.503385	0.458884	0.352501	0.509978	0.519611	0.399965	0.302027	0.398828	0.378598	0.262544	0.456957	0.314195	0.449752	0.536534	0.483437	0.365368	0.523113	0.42783	0.530461	0.271436	0.142251	0.364979	0.2814	0.249131	0.347902	0.303051	0.239044	0.216469	0.162345	0.139961	0.159331	0.162528	0.233661	0.0801486	0.135317	0.0949001	0.048954	0.168548	0.0701082	0.326487	0.249325	0.188196	0.157203	0.0952995	0.206545	0.190849	0.192847	0.121414	0.265164	0.23662	0.214326	0.193291	0.160184	0.222353	0.202529	0.159814	0.104185	0.0877809	0.0108721	0.18539	0.0791359	0.0301746	0.00775574	0.0701574	0.0578443	0.00852265	0.0891068	0.0961702	0.0706036	0.0425977	0.058991	0.0800679	0.0288138
6 LCI	0.701813	0.560996	0.720028	0.689822	0.729269	0.733132	0.723104	0.732248	0.702816	0.982059	0.9128	0.979215	0.969215	0.97176	0.950651	0.964646	0.901271	0.923641	0.972099	0.941161	0.979094	0.963355	0.966321	0.955918	0.969071	0.924282	0	0.902625	0.853942	0.903702	0.870035	0.878967	0.867595	0.834141	0.826101	0.840011	0.908191	0.740039	0.70673	0.579698	0.549929	0.503144	0.62971	0.483312	1.98291e-05	0.895444	0.782301	0.826088	0.577998	0.880046	0.803198	0.792064	0.657398	0.607258	0.826107	0.665287	0.769698	0.661247	0.743223	0.625899	0.583678	0.678315	0.607059	0.785157	0.579441	0.792392	0.571952	0.752202	0.729016	0.690289	0.628927	0.54884	0.76026	0.629187	0.801028	0.693173	0.770146	0.319549	0.720903	0.754601	0.736217	0.747423	0.630869	0.736637	0.601983	0.791638	0.770534	0.727726	0.666464	0.577588	0.717381	0.550082	0.679491	0.512118	0.609965	0.662769	0.522829	0.70463	0.54145	0.673202	0.540378	0.690913	0.611904	0.683268	0.64201	0.603569	0.613726	0.620056	0.67783	0.485074	0.665666	0.620345	0.564354	0.639229	0.526576	0.594167	0.564892	0.624239	0.361418	0.422982	0.357863	0.583946	0.414249	0.391747	0.46285	0.467979	0.427781	0.320061	0.477631	0.486767	0.364661	0.267565	0.363965	0.342962	0.229096	0.395805	0.252832	0.386337	0.476239	0.420855	0.300578	0.462499	0.362142	0.468553	0.261733	0.132023	0.352472	0.265858	0.23529	0.333734	0.289585	0.224489	0.201813	0.14799	0.126716	0.143953	0.146825	0.215824	0.0694451	0.12137	0.0828073	0.041222	0.149386	0.0582174	0.301962	0.225827	0.166208	0.136388	0.0799716	0.183079	0.168385	0.17818	0.109588	0.247667	0.21848	0.196673	0.176257	0.144499	0.203668	0.185522	0.151207	0.0971273	0.0801353	0.00892375	0.174304	0.070785	0.0261925	0.00624074	0.0622902	0.0543965	0.00752869	0.0841557	0.0902469	0.065995	0.0386452	0.0547828	0.0746452	0.0260164
7 LCI	0.691573	0.545503	0.706645	0.673191	0.715678	0.719336	0.709518	0.717913	0.687568	0.9799	0.89856	0.975554	0.96273	0.966656	0.938458	0.957277	0.873655	0.902691	0.970277	0.935178	0.976732	0.958001	0.962016	0.94825	0.965239	0.882489	1.98081e+124	0.892251	0.837958	0.891281	0.85268	0.863332	0.849631	0.81266	0.803126	0.818751	0.902478	0.71275	0.672189	0.53262	0.504817	0.30622	0.584809	0.434788	3.11176e-10	0.887825	0.762237	0.806788	0.409311	0.868262	0.783355	0.761027	0.612475	0.575788	0.822367	0.652602	0.756258	0.640465	0.727731	0.601761	0.560296	0.65585	0.58135	0.768619	0.543163	0.771004	0.52982	0.725762	0.699265	0.657338	0.582884	0.500253	0.751016	0.615763	0.791544	0.678578	0.759254	0.295637	0.707879	0.740172	0.720072	0.732921	0.610084	0.717128	0.572364	0.775457	0.749908	0.706171	0.639874	0.544941	0.701349	0.524161	0.65607	0.4799	0.582412	0.636969	0.490902	0.679192	0.508142	0.659468	0.519594	0.672524	0.587464	0.663548	0.619459	0.579591	0.587873	0.595921	0.658186	0.455554	0.640239	0.591693	0.533549	0.609904	0.492918	0.561155	0.531764	0.609941	0.336242	0.39529	0.329692	0.561432	0.385824	0.363254	0.433743	0.437716	0.402364	0.293994	0.450397	0.458871	0.335351	0.239704	0.335107	0.313422	0.202381	0.345043	0.205596	0.334375	0.425244	0.368883	0.249717	0.411367	0.309148	0.416418	0.252177	0.122238	0.340025	0.250638	0.221764	0.319548	0.276245	0.210291	0.187559	0.137012	0.116663	0.131977	0.134547	0.201695	0.0613656	0.110636	0.0735692	0.0355319	0.134838	0.049668	0.282443	0.207354	0.149124	0.120334	0.0686043	0.164556	0.150826	0.167572	0.101166	0.234484	0.204534	0.183136	0.163225	0.132621	0.189089	0.172521	0.140808	0.0887867	0.0714717	0.00698602	0.161276	0.0615487	0.0219533	0.00477459	0.0537456	0.0516712	0.00675081	0.0801161	0.0852787	0.0622013	0.0353602	0.0513181	0.0700779	0.0237254
8 LCI	0.681843	0.530716	0.693555	0.656832	0.702336	0.705755	0.6962	0.703769	0.672577	0.977746	0.883736	0.971624	0.955374	0.961184	0.924301	0.949102	0.840967	0.877799	0.967111	0.926752	0.973462	0.951336	0.956438	0.939119	0.9602	0.83036	5690.68	0.88156	0.821573	0.878482	0.834907	0.847283	0.831243	0.790796	0.779778	0.797084	0.897043	0.686858	0.639768	0.48991	0.464231	0.127591	0.54345	0.391996	4.3867e-19	0.882481	0.745794	0.789318	0.181387	0.858587	0.766427	0.72816	0.568375	0.550942	0.81454	0.633905	0.739029	0.615422	0.708295	0.573361	0.532265	0.629546	0.551739	0.757826	0.514339	0.753448	0.493963	0.703333	0.673442	0.628833	0.539461	0.456089	0.745011	0.606907	0.78454	0.667459	0.751093	0.276647	0.698086	0.728089	0.705796	0.720905	0.592553	0.699433	0.54519	0.760551	0.730051	0.686163	0.615107	0.514375	0.685193	0.498271	0.632141	0.447821	0.554518	0.610541	0.459055	0.652639	0.474296	0.650681	0.504481	0.65797	0.567222	0.647552	0.600847	0.559992	0.56593	0.575757	0.642429	0.431094	0.617793	0.566215	0.506552	0.583139	0.463171	0.530827	0.502005	0.594625	0.31051	0.366856	0.30114	0.53759	0.356702	0.334205	0.403596	0.406253	0.387572	0.278632	0.432893	0.44039	0.31618	0.22179	0.316439	0.29389	0.185285	0.306926	0.171908	0.294631	0.384836	0.328545	0.211709	0.371276	0.267985	0.3742	0.244151	0.113792	0.329021	0.236899	0.209707	0.306649	0.264313	0.19755	0.174743	0.127461	0.107956	0.121564	0.123853	0.189181	0.0545673	0.101357	0.0657449	0.0308561	0.118045	0.0405786	0.259538	0.186304	0.130536	0.103457	0.0568438	0.144618	0.131916	0.156341	0.0924361	0.220517	0.190023	0.169138	0.14982	0.120533	0.174085	0.159033	0.135713	0.084624	0.0665231	0.00589187	0.153722	0.0556839	0.019535	0.00396328	0.048416	0.0493674	0.00610732	0.0766272	0.0809133	0.0589125	0.0325219	0.0483208	0.0660505	0.0217628
9 LCI	0.673392	0.517499	0.681342	0.64129	0.68979	0.692918	0.683717	0.690323	0.658402	0.977242	0.872021	0.967929	0.945151	0.956021	0.901526	0.938993	0.781363	0.832611	0.964892	0.919527	0.970452	0.944721	0.951248	0.929269	0.95554	0.724523	4.25221	0.870957	0.805228	0.865277	0.816493	0.830741	0.812139	0.768313	0.755696	0.774687	0.891496	0.660557	0.607196	0.44847	0.425105	0.0226189	0.502754	0.351579	2.1367e-36	0.874953	0.726274	0.769558	0.0456912	0.846922	0.746915	0.693821	0.524624	0.522206	0.813024	0.623572	0.726832	0.596524	0.694145	0.550538	0.51153	0.607989	0.528113	0.742536	0.480746	0.732162	0.454773	0.677019	0.643806	0.596308	0.493837	0.409731	0.740117	0.599643	0.778531	0.657913	0.744003	0.260422	0.689612	0.717311	0.692507	0.707113	0.572774	0.679624	0.515751	0.743665	0.707818	0.663867	0.587951	0.481334	0.667318	0.471164	0.607162	0.4157	0.525865	0.583273	0.427106	0.625279	0.440344	0.643577	0.49124	0.644599	0.548318	0.632666	0.583406	0.541788	0.545194	0.556733	0.623758	0.404135	0.593151	0.538654	0.477586	0.554484	0.43191	0.498964	0.470717	0.574014	0.282284	0.33656	0.271368	0.510657	0.326053	0.303776	0.372075	0.373841	0.375064	0.265771	0.417984	0.424613	0.300112	0.207018	0.300748	0.27752	0.171323	0.274655	0.144836	0.260699	0.349263	0.29369	0.180156	0.336264	0.232697	0.33638	0.241777	0.109236	0.3236	0.228099	0.202525	0.298895	0.257584	0.189481	0.166319	0.120074	0.101267	0.113199	0.115185	0.178999	0.0491989	0.0939782	0.0594873	0.0272441	0.108456	0.0355838	0.245601	0.173521	0.119133	0.0929855	0.0499264	0.131944	0.120101	0.147473	0.0856518	0.209171	0.178132	0.15771	0.138909	0.110795	0.16171	0.148017	0.1331	0.0823386	0.0631709	0.00513304	0.148557	0.0511311	0.0178572	0.00341094	0.0444003	0.0487228	0.00581103	0.0752324	0.0786258	0.0573762	0.030845	0.046862	0.0638322	0.0206777
10 LCI	0.665004	0.50437	0.668987	0.625551	0.677068	0.679878	0.671069	0.676647	0.644027	0.978437	0.862653	0.963388	0.92342	0.950235	0.852453	0.922901	0.64608	0.725315	0.963326	0.912789	0.967339	0.937559	0.946019	0.917609	0.950851	0.474573	1.80365	0.860885	0.789667	0.852394	0.798521	0.814635	0.793462	0.746529	0.732332	0.752902	0.889995	0.63809	0.577253	0.410413	0.391237	1.058e-05	0.464059	0.31697	2.31458e-103	0.865907	0.702504	0.744599	0.000576759	0.832579	0.722918	0.648048	0.470508	0.488495	0.810081	0.610178	0.712212	0.574668	0.677388	0.524317	0.487732	0.583204	0.501444	0.728215	0.448954	0.711166	0.417458	0.651035	0.6145	0.564316	0.448913	0.365045	0.736043	0.593245	0.772119	0.647326	0.736167	0.240937	0.680222	0.703812	0.67424	0.694394	0.554492	0.660627	0.487851	0.727215	0.685764	0.64226	0.561831	0.44973	0.652086	0.447287	0.58401	0.386385	0.499423	0.557608	0.397875	0.598523	0.408176	0.635418	0.476642	0.629921	0.527989	0.616391	0.564477	0.522156	0.522974	0.536128	0.603157	0.375996	0.567099	0.509878	0.447622	0.524718	0.400098	0.466378	0.438765	0.554185	0.255235	0.306836	0.242606	0.483534	0.295961	0.274101	0.340586	0.341177	0.363645	0.254126	0.404243	0.410028	0.285505	0.193782	0.286457	0.262628	0.158923	0.236989	0.115998	0.223098	0.309056	0.254702	0.147313	0.296382	0.195704	0.29533	0.235893	0.102631	0.3147	0.216631	0.192623	0.287841	0.247681	0.178899	0.155632	0.113116	0.094979	0.10542	0.107118	0.169371	0.0443645	0.0871299	0.0538309	0.0240564	0.101582	0.0320995	0.23513	0.163925	0.110543	0.0850351	0.0448755	0.12212	0.111077	0.13901	0.0792935	0.198253	0.166788	0.146863	0.128599	0.101682	0.149967	0.13754	0.128677	0.0786762	0.058741	0.00428216	0.141464	0.0456486	0.0158082	0.00280611	0.0396461	0.0457792	0.00510514	0.0709356	0.073482	0.0534598	0.0277686	0.0433525	0.0591338	0.0185217
1 UCI	0.835907	0.758422	0.86132	0.855361	0.870182	0.879894	0.868025	0.885211	0.869651	0.992594	0.981744	0.996182	0.99634	0.995773	0.997934	0.997121	0.998478	0.998152	0.991943	0.987329	0.996261	0.99565	0.994462	0.996199	0.994861	0.998498	0.999145	0.98141	0.975659	0.985548	0.9821	0.982328	0.985047	0.976605	0.981544	0.983391	0.977169	0.965924	0.976883	0.98274	0.958545	0.997709	0.984372	0.959946	0.999338	0.964385	0.968363	0.984454	0.995418	0.982446	0.984573	0.989713	0.993634	0.987661	0.944406	0.915513	0.949094	0.927647	0.943263	0.951636	0.905532	0.962715	0.950249	0.916948	0.876298	0.948333	0.922217	0.946611	0.950429	0.944617	0.974058	0.949918	0.927602	0.898602	0.96451	0.945735	0.96251	0.957536	0.958488	0.99181	0.982339	0.876084	0.831669	0.909978	0.89044	0.939883	0.960878	0.929866	0.92556	0.923949	0.850123	0.790106	0.871963	0.815751	0.845886	0.901352	0.819041	0.943809	0.899033	0.858641	0.809838	0.889025	0.875837	0.900091	0.899363	0.870966	0.906011	0.904266	0.877245	0.81576	0.904807	0.916443	0.871945	0.946538	0.897861	0.953469	0.931847	0.785219	0.686795	0.746194	0.757694	0.831334	0.788944	0.761351	0.867594	0.892237	0.809686	0.79755	0.872464	0.90092	0.830314	0.85041	0.865342	0.900598	0.851064	0.791342	0.75897	0.851866	0.905372	0.856455	0.855142	0.874882	0.930321	0.94014	0.519182	0.441387	0.652455	0.668966	0.615384	0.739357	0.666833	0.665734	0.691877	0.509483	0.57703	0.611903	0.688648	0.671038	0.601136	0.628633	0.724658	0.619845	0.448907	0.360888	0.642908	0.630192	0.590174	0.686145	0.523943	0.752973	0.692928	0.432481	0.363989	0.542524	0.550227	0.53554	0.555119	0.483157	0.630189	0.598545	0.47301	0.484687	0.523303	0.59957	0.644873	0.756247	0.50229	0.657986	0.778544	0.242161	0.13466	0.369888	0.455981	0.374175	0.439405	0.358454	0.516653	0.407238
2 UCI	0.783302	0.685097	0.814024	0.804922	0.825336	0.83817	0.822787	0.845029	0.824788	0.991677	0.978173	0.995963	0.996476	0.995384	0.998116	0.99711	0.998718	0.99841	0.986468	0.979035	0.994024	0.992986	0.990739	0.994052	0.991527	0.997982	0.99925	0.964252	0.953999	0.972267	0.965551	0.966121	0.971273	0.955127	0.964684	0.968253	0.959292	0.940649	0.959295	0.969348	0.925767	0.996644	0.972412	0.928085	0.999102	0.951681	0.957946	0.98025	0.99562	0.976067	0.979596	0.987703	0.992181	0.982744	0.904467	0.85848	0.91256	0.876113	0.902553	0.917685	0.839693	0.936098	0.914244	0.876106	0.816483	0.922787	0.881609	0.920088	0.925831	0.91807	0.962158	0.927943	0.872865	0.82609	0.937776	0.905339	0.934599	0.926511	0.92772	0.985571	0.969313	0.836787	0.781732	0.880369	0.852548	0.921226	0.948692	0.907245	0.90038	0.9003	0.811048	0.737795	0.835373	0.763526	0.801996	0.87372	0.767433	0.929727	0.875301	0.796162	0.728759	0.836917	0.816958	0.853163	0.852466	0.810793	0.860953	0.860351	0.80729	0.717479	0.848587	0.867387	0.798082	0.915021	0.837675	0.925919	0.890648	0.732434	0.612732	0.679033	0.694815	0.7859	0.731683	0.697547	0.831229	0.863886	0.692309	0.676923	0.789701	0.834973	0.723984	0.755511	0.778921	0.834747	0.756428	0.699355	0.658249	0.783453	0.861164	0.788901	0.785728	0.816215	0.896967	0.917738	0.385295	0.303511	0.537521	0.555778	0.492903	0.646396	0.555578	0.553024	0.585393	0.315003	0.391505	0.431539	0.528458	0.505392	0.418643	0.452365	0.576106	0.441348	0.340502	0.25475	0.552107	0.538283	0.491312	0.602451	0.419275	0.685134	0.611553	0.306014	0.240384	0.421298	0.428907	0.4127	0.43483	0.356573	0.520121	0.485408	0.301467	0.315495	0.355	0.441068	0.496281	0.642504	0.332528	0.509112	0.670257	0.124382	0.0522101	0.231738	0.314676	0.235478	0.296869	0.220928	0.379109	0.266597
3 UCI	0.753091	0.643518	0.785333	0.77355	0.797884	0.812601	0.795288	0.820276	0.797429	0.99097	0.975159	0.99587	0.996708	0.99513	0.998311	0.997169	0.998927	0.998649	0.982963	0.973901	0.992883	0.99151	0.988297	0.993062	0.98948	0.998095	0.999705	0.948087	0.934021	0.959574	0.949599	0.950638	0.957997	0.934561	0.948547	0.953788	0.944846	0.920562	0.944644	0.957804	0.896209	0.996628	0.962367	0.89907	0.999192	0.941343	0.949678	0.977074	0.995945	0.970862	0.975648	0.986346	0.991133	0.978634	0.87814	0.822606	0.887123	0.839569	0.873967	0.894961	0.793809	0.917849	0.888334	0.851614	0.779738	0.907382	0.854759	0.903936	0.910893	0.902676	0.955859	0.916994	0.839906	0.784519	0.921652	0.880337	0.918287	0.908703	0.909598	0.981736	0.96229	0.813079	0.752836	0.861917	0.827528	0.910517	0.941742	0.893568	0.884331	0.886555	0.788446	0.707754	0.812202	0.729923	0.773983	0.856815	0.734086	0.922431	0.863703	0.751122	0.671398	0.797878	0.772607	0.817979	0.817468	0.765894	0.826762	0.827903	0.767263	0.662713	0.814421	0.838107	0.753497	0.896649	0.800806	0.909836	0.865105	0.705096	0.572617	0.639526	0.658852	0.760077	0.697946	0.659944	0.810587	0.84899	0.598986	0.582169	0.720326	0.778427	0.63781	0.67732	0.706932	0.778327	0.678412	0.626105	0.579988	0.72689	0.824053	0.732614	0.727451	0.767193	0.868557	0.901046	0.338144	0.256249	0.493445	0.510326	0.445956	0.61073	0.513145	0.508854	0.543605	0.242365	0.317831	0.356135	0.457018	0.432609	0.342818	0.378012	0.507199	0.366173	0.267072	0.187659	0.482695	0.468705	0.417503	0.536953	0.344363	0.631384	0.548058	0.250403	0.189162	0.363508	0.370254	0.353803	0.376791	0.29789	0.464609	0.430517	0.238067	0.252992	0.289303	0.374762	0.432845	0.592303	0.267429	0.44183	0.619497	0.0910339	0.0332157	0.185989	0.26382	0.189158	0.245313	0.175604	0.328078	0.218113
4 UCI	0.733095	0.61587	0.76499	0.750569	0.77823	0.794312	0.775768	0.802477	0.777946	0.990235	0.97197	0.995789	0.996946	0.994873	0.998485	0.997223	0.999096	0.99885	0.980164	0.969925	0.992172	0.990478	0.986303	0.992509	0.987901	0.998389	0.999957	0.934181	0.917286	0.9483	0.935174	0.936863	0.946025	0.916108	0.934132	0.940925	0.935999	0.908391	0.935164	0.949986	0.874848	0.997221	0.955808	0.87788	0.999402	0.934405	0.944413	0.975572	0.996765	0.967241	0.973196	0.986199	0.990793	0.975521	0.86139	0.800876	0.86978	0.813983	0.854259	0.880236	0.762096	0.90571	0.870015	0.831673	0.749717	0.894797	0.831982	0.890676	0.898638	0.89033	0.951007	0.908878	0.819835	0.760151	0.911872	0.864769	0.908698	0.898399	0.898851	0.979385	0.95854	0.794339	0.730765	0.846993	0.806424	0.902482	0.936567	0.8828	0.871147	0.876113	0.76973	0.683101	0.792118	0.700756	0.749674	0.842417	0.70507	0.916831	0.855165	0.720601	0.632689	0.769925	0.740343	0.792892	0.792712	0.733676	0.801944	0.805424	0.74037	0.626365	0.790153	0.817746	0.721857	0.884291	0.774402	0.899026	0.846703	0.68498	0.541895	0.607467	0.630252	0.739655	0.670543	0.629403	0.794341	0.838066	0.536125	0.519398	0.671064	0.737475	0.577463	0.622308	0.656131	0.737661	0.623323	0.558314	0.508803	0.672784	0.787161	0.678866	0.672211	0.719606	0.840013	0.882785	0.313548	0.231076	0.469284	0.483715	0.419637	0.592321	0.490359	0.483982	0.520394	0.207142	0.281416	0.316931	0.418613	0.393788	0.303342	0.339465	0.468893	0.32694	0.223098	0.149751	0.436718	0.423113	0.36922	0.492564	0.297196	0.595488	0.505511	0.219919	0.162107	0.330154	0.335906	0.319469	0.342967	0.264354	0.431341	0.398887	0.205298	0.221025	0.254135	0.337717	0.397411	0.56493	0.23287	0.401476	0.589452	0.0755779	0.0251874	0.163071	0.237055	0.165773	0.21765	0.15282	0.301215	0.193195
5 UCI	0.717558	0.594316	0.748376	0.731403	0.762073	0.77929	0.759818	0.787805	0.761997	0.989322	0.968516	0.995595	0.997028	0.994508	0.998554	0.997171	0.999174	0.998944	0.978019	0.966997	0.991839	0.989834	0.984717	0.992321	0.986745	0.998773	1	0.920428	0.900943	0.93702	0.920687	0.923096	0.93399	0.897677	0.919712	0.928062	0.927063	0.896159	0.92559	0.942066	0.853526	0.99763	0.949157	0.856717	0.999526	0.928266	0.940056	0.974875	0.997848	0.963912	0.971232	0.98679	0.990839	0.972402	0.851223	0.788927	0.85757	0.794848	0.840037	0.870928	0.738628	0.897653	0.85625	0.814781	0.723862	0.884107	0.811508	0.879325	0.88816	0.880113	0.947255	0.902983	0.803221	0.740644	0.903848	0.851613	0.901087	0.890328	0.890218	0.977442	0.955898	0.779637	0.714206	0.834922	0.788303	0.896745	0.932928	0.874458	0.860262	0.868461	0.75317	0.661481	0.773821	0.674296	0.727558	0.829428	0.678704	0.912131	0.84823	0.700074	0.606319	0.749557	0.716177	0.774802	0.775088	0.709994	0.783591	0.789998	0.719156	0.597792	0.769763	0.801107	0.69518	0.874674	0.751994	0.890638	0.83106	0.664343	0.511822	0.576328	0.602139	0.719109	0.643578	0.599609	0.777869	0.82671	0.487246	0.471328	0.631036	0.703664	0.528852	0.57789	0.615075	0.704249	0.57867	0.488134	0.4363	0.614482	0.745766	0.621021	0.613187	0.66754	0.807572	0.860526	0.296417	0.213171	0.451874	0.463512	0.400289	0.579924	0.474287	0.465689	0.503558	0.18442	0.258002	0.290278	0.391994	0.367028	0.27636	0.313499	0.441482	0.300201	0.199142	0.129932	0.409819	0.39671	0.341005	0.466066	0.270471	0.574849	0.480544	0.200176	0.145063	0.307695	0.312368	0.296001	0.319973	0.241726	0.408262	0.377972	0.187157	0.20392	0.234036	0.315864	0.376987	0.550747	0.21322	0.375412	0.571291	0.0675505	0.021159	0.150566	0.221816	0.152875	0.201279	0.140245	0.286323	0.179265
6 UCI	0.705404	0.577182	0.734396	0.714788	0.748364	0.766572	0.746396	0.775329	0.748545	0.988517	0.965379	0.995435	0.99711	0.994187	0.998612	0.997129	0.999234	0.999019	0.976303	0.964777	0.9918	0.989469	0.983376	0.992409	0.985873	0.999183	1	0.909433	0.888373	0.92751	0.908116	0.911432	0.9236	0.881817	0.907418	0.91718	0.920525	0.887214	0.917933	0.935374	0.834131	0.998307	0.943783	0.837279	0.999688	0.922211	0.935696	0.973981	0.99847	0.960685	0.969233	0.987057	0.990738	0.969441	0.844465	0.781903	0.848207	0.779454	0.828907	0.864487	0.7199	0.891807	0.845142	0.802543	0.703933	0.876392	0.794519	0.870968	0.880481	0.873209	0.945232	0.900512	0.793911	0.731373	0.89983	0.84345	0.898164	0.887627	0.886525	0.976466	0.956141	0.767184	0.700833	0.82439	0.771576	0.892428	0.930241	0.867513	0.850578	0.862485	0.734489	0.637486	0.75376	0.645995	0.703581	0.814903	0.65052	0.906433	0.839617	0.684148	0.58562	0.732706	0.695794	0.759965	0.760783	0.69029	0.768251	0.77786	0.699049	0.571112	0.750082	0.785124	0.669615	0.865515	0.730368	0.882648	0.815848	0.647065	0.48581	0.548165	0.577075	0.700833	0.619125	0.572644	0.763266	0.817228	0.456321	0.441588	0.604637	0.681081	0.49654	0.548561	0.588173	0.682141	0.549024	0.427447	0.3748	0.561554	0.707257	0.568245	0.559129	0.619691	0.776902	0.841214	0.287081	0.202487	0.441969	0.450522	0.388564	0.574355	0.465696	0.454759	0.493912	0.169262	0.242546	0.271768	0.373239	0.348247	0.25751	0.295621	0.421639	0.281581	0.179054	0.113772	0.386022	0.3735	0.316223	0.442328	0.247451	0.556657	0.458373	0.185434	0.132597	0.290426	0.294045	0.277772	0.302179	0.224329	0.390132	0.362148	0.178407	0.196575	0.223947	0.304437	0.367149	0.546423	0.203322	0.359357	0.562032	0.0640507	0.0193176	0.14494	0.2145	0.146907	0.19256	0.134349	0.279909	0.172722
7 UCI	0.695322	0.562768	0.722078	0.699826	0.736207	0.755314	0.73457	0.76425	0.736677	0.98711	0.960558	0.995046	0.997034	0.993578	0.998589	0.996937	0.999243	0.999029	0.974862	0.962991	0.991912	0.989247	0.982192	0.99261	0.985169	0.999503	1	0.899623	0.877499	0.918691	0.896241	0.900587	0.913815	0.866935	0.89594	0.907071	0.916068	0.88105	0.911826	0.929617	0.815876	0.99903	0.939433	0.818795	0.999833	0.916164	0.931553	0.973525	0.999104	0.957382	0.967379	0.987753	0.990853	0.966215	0.841889	0.78118	0.841824	0.767431	0.820856	0.861445	0.705405	0.88849	0.836506	0.787504	0.680581	0.866783	0.774992	0.86066	0.870959	0.864277	0.942153	0.896114	0.785625	0.722967	0.896191	0.836304	0.895406	0.884966	0.883094	0.975583	0.956129	0.753839	0.68626	0.813254	0.754622	0.887422	0.927059	0.859932	0.840432	0.855705	0.719474	0.618252	0.736549	0.621552	0.682934	0.802753	0.626114	0.902402	0.83395	0.671015	0.568316	0.717926	0.677613	0.747059	0.748464	0.672921	0.754679	0.767727	0.680442	0.546706	0.731443	0.770093	0.64555	0.857019	0.709868	0.875237	0.80133	0.633881	0.465077	0.524726	0.556515	0.685903	0.598735	0.550182	0.751406	0.810061	0.431087	0.417749	0.58241	0.661886	0.469207	0.523847	0.565633	0.663495	0.523946	0.376821	0.324312	0.515405	0.672384	0.522224	0.512189	0.577348	0.748761	0.822923	0.277941	0.192132	0.432168	0.437612	0.376977	0.568976	0.457243	0.443939	0.484397	0.157665	0.230962	0.257094	0.358234	0.333259	0.242473	0.281603	0.40532	0.266797	0.163935	0.101901	0.367166	0.355307	0.296537	0.423218	0.229589	0.542727	0.440868	0.174829	0.123829	0.277616	0.280128	0.263936	0.288843	0.211213	0.376353	0.350958	0.167841	0.187325	0.211749	0.29058	0.354876	0.540289	0.19142	0.340523	0.550458	0.0613412	0.0178702	0.140512	0.20855	0.142144	0.185144	0.129618	0.275025	0.167467
8 UCI	0.685759	0.549074	0.71007	0.685133	0.72432	0.744311	0.723038	0.753405	0.725104	0.985765	0.955706	0.994704	0.99701	0.993004	0.998587	0.996779	0.999262	0.999054	0.972159	0.95933	0.991463	0.988378	0.980178	0.992251	0.983694	0.999632	1	0.889494	0.86631	0.909577	0.884008	0.889408	0.903709	0.851665	0.884113	0.896638	0.911886	0.875209	0.905975	0.924078	0.798505	0.999453	0.935248	0.801195	0.999908	0.912086	0.929145	0.974004	0.999596	0.954993	0.966403	0.988998	0.991324	0.963547	0.835279	0.774705	0.832249	0.751634	0.809442	0.855057	0.686408	0.882598	0.82501	0.778283	0.664445	0.860944	0.759958	0.85415	0.864992	0.859473	0.941172	0.895797	0.780445	0.718734	0.894256	0.831382	0.894576	0.884448	0.881702	0.975117	0.957203	0.743035	0.675122	0.8039	0.739404	0.883959	0.924906	0.853919	0.831712	0.850747	0.704433	0.599127	0.718967	0.596803	0.661916	0.79038	0.601373	0.89849	0.828604	0.662873	0.556777	0.706885	0.663289	0.737683	0.739771	0.659647	0.744347	0.761272	0.665753	0.527265	0.715469	0.757703	0.624768	0.850574	0.692083	0.869646	0.788767	0.61983	0.443387	0.500122	0.534821	0.669924	0.577129	0.52653	0.73866	0.802337	0.416624	0.405104	0.568961	0.650198	0.45141	0.508464	0.552178	0.652494	0.508087	0.338957	0.287268	0.479272	0.644829	0.485877	0.47472	0.543896	0.726192	0.811102	0.270469	0.183292	0.423954	0.426129	0.366961	0.565248	0.450445	0.434656	0.476441	0.14754	0.220797	0.244012	0.344707	0.319787	0.229089	0.269116	0.390454	0.253606	0.146218	0.088208	0.344086	0.332736	0.273434	0.399944	0.208562	0.523631	0.418703	0.163593	0.11461	0.263883	0.265346	0.249285	0.274596	0.197468	0.361512	0.338684	0.163072	0.184321	0.205843	0.283471	0.349619	0.541192	0.185584	0.32801	0.544989	0.0591083	0.0166655	0.136807	0.203444	0.138115	0.178571	0.125594	0.271068	0.163002
9 UCI	0.677486	0.536986	0.698959	0.671247	0.71325	0.734085	0.71237	0.743297	0.714385	0.986051	0.953936	0.995136	0.997638	0.993248	0.99889	0.997142	0.999456	0.999305	0.970387	0.957107	0.991523	0.98803	0.978719	0.992359	0.982797	0.999795	1.00003	0.879487	0.855527	0.900301	0.871404	0.878015	0.89331	0.836027	0.872026	0.886008	0.907693	0.869279	0.899968	0.918363	0.780775	0.999711	0.930929	0.783212	0.999949	0.906058	0.925024	0.973489	0.999788	0.951711	0.964555	0.989488	0.991356	0.960319	0.835029	0.777646	0.827362	0.741214	0.802897	0.853842	0.674015	0.880612	0.817525	0.764713	0.642937	0.852161	0.741046	0.844613	0.856172	0.85152	0.938585	0.892526	0.776296	0.71569	0.892829	0.827297	0.894226	0.884411	0.880854	0.974776	0.958411	0.730607	0.662211	0.793177	0.722348	0.879772	0.922261	0.846901	0.821742	0.844822	0.687695	0.578163	0.700106	0.570995	0.639658	0.776762	0.575585	0.893631	0.821649	0.656466	0.547211	0.697057	0.6502	0.729471	0.732292	0.647705	0.735059	0.756088	0.648154	0.504691	0.697271	0.743127	0.601627	0.842453	0.672093	0.862558	0.774408	0.600409	0.417222	0.472422	0.509293	0.650136	0.552141	0.499662	0.722468	0.791095	0.404421	0.394511	0.557467	0.640168	0.436286	0.495353	0.540712	0.643087	0.49456	0.307019	0.256476	0.447566	0.620351	0.453769	0.4414	0.514264	0.705885	0.802428	0.268981	0.179458	0.421796	0.420202	0.362829	0.567528	0.449864	0.431248	0.474408	0.139752	0.213513	0.233467	0.333822	0.308957	0.218172	0.259358	0.377929	0.242968	0.136434	0.0808444	0.330552	0.319841	0.259441	0.385899	0.196355	0.513884	0.406093	0.154765	0.107492	0.252832	0.253281	0.237341	0.263061	0.186342	0.349361	0.329128	0.1611	0.18455	0.202959	0.27959	0.347951	0.546185	0.182658	0.318239	0.542639	0.0587169	0.0162077	0.136131	0.201863	0.137094	0.175136	0.124417	0.271208	0.161789
10 UCI	0.669294	0.525018	0.687742	0.657187	0.702052	0.723741	0.701598	0.73306	0.703562	0.988111	0.955335	0.99631	0.998725	0.994301	0.99938	0.997949	0.999728	0.999661	0.969296	0.955941	0.991991	0.988072	0.97763	0.992816	0.98232	0.999924	1.00017	0.870015	0.845509	0.891323	0.85912	0.866989	0.883173	0.820867	0.86031	0.875718	0.907704	0.868783	0.897225	0.914812	0.766276	0.999923	0.928814	0.768168	0.999983	0.898837	0.92018	0.973036	0.999921	0.94773	0.962401	0.990169	0.991455	0.956311	0.83355	0.77915	0.821	0.728631	0.79466	0.851444	0.659096	0.877615	0.808408	0.7523	0.622773	0.844049	0.722727	0.835713	0.847945	0.84434	0.936393	0.890111	0.773223	0.715188	0.892388	0.823526	0.895529	0.88634	0.881555	0.974685	0.961087	0.71934	0.650883	0.783233	0.706083	0.876274	0.920065	0.840563	0.812379	0.839683	0.673742	0.56066	0.683058	0.547468	0.619439	0.764829	0.552016	0.890258	0.817383	0.649091	0.536457	0.686143	0.635873	0.720293	0.723885	0.634558	0.724764	0.750119	0.628654	0.480276	0.677517	0.727003	0.576959	0.833134	0.650576	0.854398	0.758724	0.582044	0.392021	0.444807	0.484036	0.630458	0.527079	0.472804	0.706365	0.780384	0.393332	0.384979	0.546873	0.630891	0.422365	0.483283	0.53017	0.634425	0.482088	0.269262	0.220378	0.408828	0.588395	0.414955	0.401935	0.477317	0.679159	0.785872	0.263881	0.172754	0.41595	0.410929	0.355163	0.566272	0.44554	0.424302	0.46883	0.132407	0.206516	0.223413	0.323341	0.298536	0.207814	0.250009	0.365855	0.232821	0.129649	0.0758206	0.320768	0.31073	0.249017	0.375521	0.18755	0.507843	0.397239	0.146364	0.100778	0.242153	0.241635	0.225838	0.251913	0.175718	0.337521	0.319868	0.157331	0.182969	0.198012	0.273412	0.34403	0.549605	0.177779	0.305965	0.538206	0.0558797	0.0148041	0.131317	0.195412	0.131959	0.167327	0.119348	0.265837	0.156119

### Sheet: 2. Survival by Income
Year since diagnosis	ALLCANCERS.1	ALLCANCERS.2	ALLCANCERS.3	ALLCANCERS.4	ALLCANCERS.5	Thyroid.1	Thyroid.2	Thyroid.3	Thyroid.4	Thyroid.5	Testis.1	Testis.2	Testis.3	Testis.4	Testis.5	Prostate.1	Prostate.2	Prostate.3	Prostate.4	Prostate.5	Breast.1	Breast.2	Breast.3	Breast.4	Breast.5	Melanoma.1	Melanoma.2	Melanoma.3	Melanoma.4	Melanoma.5	HL.1	HL.2	HL.3	HL.4	HL.5	Uterus.1	Uterus.2	Uterus.3	Uterus.4	Uterus.5	Bladder.1	Bladder.2	Bladder.3	Bladder.4	Bladder.5	Cervix.1	Cervix.2	Cervix.3	Cervix.4	Cervix.5	Kidney.1	Kidney.2	Kidney.3	Kidney.4	Kidney.5	NHL.1	NHL.2	NHL.3	NHL.4	NHL.5	Colorectal.1	Colorectal.2	Colorectal.3	Colorectal.4	Colorectal.5	HeadNeck.1	HeadNeck.2	HeadNeck.3	HeadNeck.4	HeadNeck.5	Leukemia.1	Leukemia.2	Leukemia.3	Leukemia.4	Leukemia.5	Ovary.1	Ovary.2	Ovary.3	Ovary.4	Ovary.5	Myeloma.1	Myeloma.2	Myeloma.3	Myeloma.4	Myeloma.5	Stomach.1	Stomach.2	Stomach.3	Stomach.4	Stomach.5	BrainCNS.1	BrainCNS.2	BrainCNS.3	BrainCNS.4	BrainCNS.5	Liver.1	Liver.2	Liver.3	Liver.4	Liver.5	Lung.1	Lung.2	Lung.3	Lung.4	Lung.5	Esophagus.1	Esophagus.2	Esophagus.3	Esophagus.4	Esophagus.5	Pancreas.1	Pancreas.2	Pancreas.3	Pancreas.4	Pancreas.5
0	1	1	1	1	1	1	1	1	1	1	1	1	1	1	1	1	1	1	1	1	1	1	1	1	1	1	1	1	1	1	1	1	1	1	1	1	1	1	1	1	1	1	1	1	1	1	1	1	1	1	1	1	1	1	1	1	1	1	1	1	1	1	1	1	1	1	1	1	1	1	1	1	1	1	1	1	1	1	1	1	1	1	1	1	1	1	1	1	1	1	1	1	1	1	1	1	1	1	1	1	1	1	1	1	1	1	1	1	1	1	1	1	1	1	1	1	1	1	1	1	1	1	1	1	1	1	1	1	1	1	1	1	1	1	1	1	1	1	1	1	1	1	1	1	1	1	1	1	1	1	1	1	1	1	1	1	1	1	1	1	1	1	1	1	1	1	1	1	1	1	1	1	1	1	1	1	1	1	1	1	1	1	1	1	1	1	1	1	1	1	1	1	1	1	1	1	1	1	1	1	1	1	1	1	1	1	1
1	0.77997	0.813144	0.828593	0.839999	0.860134	0.987823	0.989904	0.991043	0.992793	0.993586	0.966052	0.989054	0.989257	0.988059	0.991294	0.987549	0.989104	0.990516	0.991792	0.992885	0.97371	0.978781	0.980346	0.981384	0.981777	0.96348	0.971976	0.972624	0.974861	0.975842	0.941453	0.951639	0.954642	0.955931	0.973676	0.920381	0.931118	0.939671	0.940298	0.937648	0.886574	0.904242	0.915293	0.913928	0.924328	0.900289	0.912583	0.90957	0.914976	0.932207	0.828447	0.852442	0.870163	0.870555	0.884763	0.791418	0.826462	0.834648	0.83717	0.872211	0.816506	0.844604	0.851918	0.858903	0.865552	0.810814	0.854701	0.879042	0.88071	0.896082	0.717348	0.740066	0.769973	0.77464	0.801134	0.768443	0.80146	0.788275	0.819649	0.812098	0.7541	0.763513	0.784501	0.795367	0.806993	0.483318	0.50903	0.521186	0.494682	0.518277	0.502065	0.504968	0.520955	0.488829	0.510709	0.400851	0.431211	0.465652	0.451795	0.477819	0.37212	0.422275	0.434734	0.443407	0.454006	0.377699	0.466954	0.465277	0.448734	0.488285	0.188265	0.218212	0.23124	0.254482	0.260832
2	0.714107	0.756339	0.774844	0.78851	0.813789	0.985944	0.988547	0.989596	0.992022	0.992547	0.949262	0.984263	0.984301	0.982192	0.987212	0.979227	0.981849	0.984158	0.986315	0.988036	0.951116	0.960453	0.963175	0.964998	0.965514	0.937513	0.952104	0.952806	0.9565	0.957769	0.920006	0.934968	0.93789	0.939475	0.964322	0.868307	0.88565	0.899146	0.899921	0.894743	0.833826	0.860312	0.875844	0.872301	0.887108	0.831206	0.850902	0.845748	0.854571	0.88313	0.778279	0.808384	0.830637	0.829679	0.847328	0.740824	0.784196	0.792796	0.794453	0.838009	0.740864	0.780101	0.788584	0.797177	0.80502	0.711023	0.775935	0.812211	0.813687	0.836514	0.653999	0.680129	0.714916	0.719341	0.751213	0.635516	0.683233	0.663255	0.709495	0.697716	0.656538	0.66848	0.694601	0.70875	0.722943	0.353511	0.381373	0.392948	0.363498	0.388156	0.304426	0.307429	0.324116	0.290198	0.312814	0.297289	0.328346	0.362831	0.34719	0.373573	0.25037	0.299572	0.311066	0.31895	0.328913	0.20803	0.293528	0.291016	0.273601	0.313286	0.0876826	0.108702	0.11811	0.13544	0.140161
3	0.677769	0.725144	0.74451	0.758767	0.786433	0.984342	0.987436	0.988348	0.991443	0.99165	0.944656	0.983267	0.983138	0.980634	0.986224	0.974198	0.977511	0.980305	0.983036	0.985001	0.930907	0.943986	0.947553	0.949973	0.95038	0.917199	0.936751	0.936942	0.941607	0.94254	0.900834	0.920188	0.922842	0.924658	0.955941	0.832109	0.853857	0.87015	0.870697	0.862681	0.803826	0.836288	0.85395	0.847726	0.864755	0.790506	0.813532	0.806789	0.817407	0.852371	0.749774	0.783118	0.807697	0.804962	0.824167	0.71324	0.761644	0.769489	0.769683	0.818142	0.688778	0.735622	0.744037	0.753128	0.761036	0.654295	0.731281	0.774076	0.774282	0.800796	0.624148	0.651358	0.687814	0.691252	0.725646	0.53387	0.590152	0.565824	0.621282	0.606605	0.578771	0.592221	0.621203	0.637484	0.652978	0.308463	0.336869	0.34669	0.316086	0.339994	0.23073	0.233474	0.248722	0.216736	0.237489	0.230408	0.260618	0.293362	0.276812	0.302076	0.199138	0.246134	0.256203	0.262933	0.271748	0.157229	0.236649	0.233322	0.215924	0.253006	0.0616023	0.0787579	0.0864263	0.100718	0.104505
4	0.654449	0.705475	0.724675	0.738728	0.767549	0.982931	0.986513	0.987231	0.991027	0.990846	0.938095	0.982633	0.981972	0.97856	0.985148	0.970249	0.974136	0.977274	0.980483	0.982551	0.91366	0.929876	0.933968	0.936786	0.93687	0.906107	0.92869	0.92791	0.932907	0.932961	0.891045	0.913453	0.915148	0.916963	0.951995	0.809087	0.833571	0.851159	0.851289	0.84057	0.777832	0.815628	0.835004	0.826102	0.844956	0.765777	0.790406	0.782562	0.794178	0.832914	0.728199	0.763867	0.790047	0.78523	0.805328	0.689711	0.742542	0.749367	0.747946	0.800643	0.654927	0.707148	0.714518	0.723258	0.730333	0.616221	0.701589	0.748674	0.747292	0.775947	0.603999	0.631607	0.66878	0.6709	0.707024	0.468834	0.529117	0.501892	0.562074	0.545294	0.510924	0.525363	0.556258	0.57407	0.590472	0.286764	0.315845	0.323441	0.291533	0.314451	0.194337	0.196855	0.210774	0.18043	0.199566	0.193425	0.22282	0.253611	0.236294	0.260154	0.171645	0.217012	0.225767	0.23141	0.239128	0.13307	0.208664	0.204406	0.186692	0.221587	0.0508813	0.0661261	0.0728366	0.0853798	0.0885612
5	0.636702	0.690755	0.709361	0.722879	0.752332	0.98043	0.984635	0.985323	0.989881	0.989475	0.936346	0.9833	0.982187	0.978166	0.985218	0.966826	0.971231	0.974641	0.978285	0.980378	0.896736	0.915977	0.920463	0.923601	0.923227	0.896219	0.921599	0.919731	0.924958	0.924004	0.882824	0.908373	0.908683	0.910413	0.948926	0.798299	0.824108	0.84137	0.840727	0.826773	0.755093	0.7979	0.818612	0.806811	0.827136	0.748098	0.772925	0.763826	0.776006	0.817371	0.711905	0.749239	0.776486	0.76934	0.789833	0.670537	0.727172	0.732767	0.729634	0.785869	0.632232	0.688765	0.694334	0.702106	0.707671	0.587809	0.68012	0.730416	0.726979	0.756873	0.581806	0.609918	0.647963	0.648941	0.686855	0.420444	0.482823	0.453036	0.516019	0.497268	0.438011	0.453194	0.485774	0.504897	0.522318	0.269083	0.298792	0.304167	0.27107	0.292962	0.169925	0.172228	0.184839	0.155866	0.173504	0.174183	0.203163	0.232486	0.214463	0.237222	0.154429	0.198733	0.206228	0.210809	0.217461	0.120344	0.193927	0.188614	0.170246	0.203457	0.0453198	0.0594701	0.0655576	0.0769213	0.0796442
6	0.623686	0.680361	0.697922	0.710549	0.740156	0.978566	0.983301	0.983881	0.989139	0.988437	0.931526	0.982412	0.981061	0.976553	0.984244	0.964675	0.969467	0.97298	0.97695	0.978891	0.88477	0.906116	0.910502	0.913654	0.912497	0.887772	0.915729	0.912539	0.917848	0.915641	0.874999	0.903326	0.902513	0.904189	0.9459	0.791472	0.818161	0.834559	0.833018	0.815635	0.739918	0.787167	0.808427	0.793265	0.814335	0.741959	0.765552	0.755324	0.767514	0.809766	0.69565	0.734589	0.762843	0.75319	0.773988	0.648092	0.708821	0.713276	0.708469	0.768635	0.614397	0.674756	0.678233	0.684801	0.688604	0.560246	0.659359	0.712744	0.706986	0.737926	0.562607	0.590942	0.629472	0.629074	0.668522	0.390141	0.453398	0.421526	0.485908	0.465508	0.381632	0.396979	0.429829	0.449526	0.46707	0.262103	0.292744	0.295652	0.261035	0.281945	0.159054	0.161204	0.172827	0.144434	0.161084	0.156698	0.185209	0.212967	0.194269	0.215832	0.141651	0.185144	0.191452	0.195028	0.200674	0.11453	0.187643	0.18114	0.161786	0.19379	0.044016	0.0578731	0.0636428	0.0743482	0.0767257
7	0.614341	0.673351	0.689523	0.700992	0.730391	0.975858	0.98133	0.981794	0.988005	0.986934	0.92617	0.98189	0.980099	0.974843	0.983356	0.962979	0.968114	0.971667	0.975926	0.977646	0.876299	0.899114	0.902982	0.905889	0.90363	0.888409	0.917385	0.911959	0.916611	0.912168	0.86322	0.895035	0.893186	0.894875	0.941016	0.788963	0.81607	0.830916	0.828272	0.807016	0.724678	0.776418	0.798193	0.77956	0.801343	0.73567	0.758139	0.74684	0.759056	0.802203	0.680587	0.72096	0.750095	0.737952	0.758951	0.631139	0.69542	0.698291	0.691496	0.754838	0.601928	0.665715	0.666715	0.671783	0.673503	0.536535	0.641688	0.69773	0.68958	0.721248	0.55204	0.580124	0.618451	0.616443	0.656812	0.366033	0.429724	0.395933	0.461191	0.439255	0.346885	0.362054	0.394174	0.41391	0.430813	0.25219	0.28358	0.284215	0.248366	0.268302	0.150322	0.15233	0.163013	0.135101	0.150837	0.147782	0.176435	0.202959	0.183199	0.20379	0.132159	0.17514	0.180272	0.182848	0.187505	0.108295	0.180867	0.173026	0.152606	0.183238	0.0427755	0.0563472	0.0617962	0.0718373	0.0738662
8	0.605414	0.666789	0.681423	0.691618	0.72071	0.974809	0.9808	0.980912	0.987964	0.986298	0.922403	0.981737	0.979557	0.973679	0.982822	0.960281	0.965891	0.969582	0.974243	0.975795	0.866168	0.890725	0.894159	0.896878	0.893537	0.881769	0.913157	0.905933	0.910437	0.904265	0.862195	0.89655	0.89242	0.893796	0.941591	0.780895	0.809014	0.823034	0.819462	0.794659	0.708634	0.764961	0.787287	0.765111	0.78764	0.730973	0.751847	0.739349	0.751477	0.795273	0.673184	0.71418	0.74352	0.728665	0.749252	0.615529	0.683196	0.68436	0.675501	0.741799	0.591558	0.658779	0.656947	0.660275	0.659633	0.517447	0.628087	0.686324	0.675548	0.707525	0.546215	0.573777	0.611508	0.607708	0.648682	0.354843	0.418645	0.382747	0.448395	0.424823	0.309468	0.324346	0.355639	0.37529	0.39161	0.248835	0.28131	0.279316	0.241839	0.26081	0.143493	0.14537	0.15517	0.127628	0.142537	0.132739	0.16058	0.18567	0.16577	0.185247	0.12247	0.164745	0.168761	0.170403	0.174131	0.106463	0.179838	0.170379	0.148462	0.178052	0.0418719	0.0552229	0.0603721	0.0697864	0.0714758
9	0.597993	0.661704	0.674548	0.683273	0.71186	0.976137	0.982317	0.981767	0.989457	0.986909	0.919082	0.982815	0.979839	0.972882	0.982868	0.957344	0.963463	0.967312	0.972403	0.97379	0.854355	0.880919	0.883947	0.886502	0.882029	0.876154	0.909684	0.900729	0.90505	0.897216	0.854458	0.891909	0.886293	0.887562	0.938732	0.777759	0.806374	0.818734	0.81397	0.785018	0.694721	0.75555	0.778183	0.752236	0.775285	0.729368	0.748523	0.734992	0.746926	0.790925	0.659357	0.701581	0.731599	0.713832	0.734355	0.597332	0.668496	0.668134	0.657363	0.726851	0.582558	0.653238	0.648317	0.649738	0.646551	0.496623	0.61274	0.673312	0.65991	0.692294	0.530614	0.558177	0.59607	0.590909	0.633046	0.346858	0.410698	0.372353	0.438287	0.412845	0.279019	0.293447	0.323394	0.342715	0.35802	0.243729	0.277309	0.272525	0.233434	0.251361	0.138369	0.140112	0.149001	0.121677	0.135788	0.129898	0.158253	0.182495	0.161441	0.180234	0.11714	0.159371	0.162232	0.162892	0.165676	0.104493	0.178582	0.167561	0.144249	0.172825	0.0427161	0.0561946	0.0611317	0.0700574	0.0714014
10	0.590843	0.656924	0.667865	0.675036	0.70305	0.976343	0.982959	0.981775	0.990382	0.986911	0.918864	0.986113	0.981883	0.97345	0.984248	0.954032	0.960723	0.964751	0.970325	0.971533	0.843979	0.872283	0.874765	0.87707	0.87138	0.881438	0.915292	0.903477	0.906725	0.896042	0.835632	0.87747	0.871266	0.872705	0.930315	0.788242	0.815929	0.824497	0.817916	0.783451	0.676807	0.742603	0.765823	0.735969	0.759805	0.723156	0.739916	0.724673	0.736448	0.781273	0.642322	0.686049	0.717025	0.696722	0.717487	0.590184	0.664157	0.661293	0.64787	0.719275	0.57522	0.649362	0.641098	0.640452	0.63455	0.470099	0.591167	0.654454	0.639145	0.672536	0.510652	0.538238	0.576359	0.569638	0.613166	0.33509	0.398944	0.358694	0.424886	0.397964	0.247343	0.26122	0.289761	0.308625	0.323	0.238389	0.273077	0.265475	0.224826	0.241707	0.135122	0.136739	0.144739	0.117458	0.130848	0.124048	0.152564	0.175756	0.15381	0.171769	0.111336	0.15334	0.155121	0.154881	0.156798	0.102458	0.177425	0.164606	0.139726	0.167175	0.0406751	0.053701	0.0582691	0.0664624	0.0674719
1 LCI	0.777492	0.8111	0.826605	0.838058	0.858343	0.984443	0.987045	0.988501	0.990534	0.991671	0.947481	0.976934	0.979156	0.978905	0.984008	0.985752	0.987677	0.989244	0.990637	0.991903	0.971083	0.976672	0.978378	0.979548	0.980086	0.956766	0.967325	0.968391	0.970976	0.972512	0.921376	0.935905	0.94026	0.941922	0.963458	0.910785	0.923028	0.932353	0.933057	0.930502	0.877471	0.897243	0.908664	0.90713	0.917832	0.883272	0.896375	0.892031	0.897805	0.917007	0.815686	0.841805	0.860049	0.86021	0.874998	0.779213	0.816762	0.8251	0.827487	0.863918	0.81007	0.83928	0.846568	0.853582	0.860264	0.797981	0.843985	0.869308	0.870885	0.887127	0.699681	0.725672	0.755918	0.760288	0.787656	0.748506	0.784184	0.770818	0.803144	0.795927	0.731663	0.744815	0.76604	0.777436	0.789996	0.460049	0.487889	0.498861	0.471025	0.494269	0.472656	0.478385	0.495702	0.463271	0.486815	0.371545	0.400938	0.43539	0.419066	0.443671	0.364241	0.414827	0.426618	0.434592	0.444206	0.345539	0.438002	0.434778	0.41972	0.457867	0.172621	0.203054	0.215162	0.237182	0.243569
2 LCI	0.711013	0.753769	0.772316	0.786021	0.811467	0.981302	0.984621	0.986083	0.988822	0.989865	0.924047	0.965996	0.969406	0.969021	0.97664	0.976246	0.979572	0.982098	0.984421	0.986409	0.94692	0.957088	0.959935	0.961944	0.962672	0.92649	0.944714	0.946083	0.950276	0.952476	0.893163	0.914078	0.918659	0.92085	0.950393	0.853933	0.873556	0.887994	0.888835	0.883817	0.820551	0.850302	0.866164	0.8623	0.87735	0.806469	0.826619	0.819262	0.828335	0.859182	0.762064	0.794846	0.817572	0.816289	0.834563	0.725728	0.772147	0.780877	0.782338	0.827447	0.732248	0.772937	0.781284	0.78984	0.797664	0.693697	0.760973	0.798254	0.799485	0.823349	0.632877	0.662987	0.697892	0.701912	0.734626	0.608975	0.659619	0.639816	0.686469	0.675455	0.627525	0.644719	0.67059	0.68521	0.700509	0.329481	0.359087	0.369178	0.33898	0.362759	0.274614	0.280346	0.297998	0.264883	0.288522	0.268907	0.298183	0.332006	0.314239	0.33861	0.242955	0.292226	0.302973	0.310101	0.318977	0.180183	0.264988	0.261071	0.245786	0.282798	0.0770331	0.0976069	0.106131	0.12209	0.126728
3 LCI	0.674272	0.722225	0.741622	0.755915	0.783757	0.978373	0.98238	0.983811	0.987218	0.988153	0.917348	0.962608	0.966514	0.966109	0.974483	0.970145	0.974501	0.977555	0.980482	0.982797	0.925223	0.939428	0.943089	0.945739	0.946423	0.901866	0.926638	0.927771	0.933078	0.935341	0.867892	0.894769	0.899266	0.901957	0.93863	0.813925	0.83856	0.855914	0.856523	0.848779	0.787166	0.82383	0.841764	0.835129	0.852322	0.7612	0.784401	0.774936	0.785737	0.823023	0.731023	0.767458	0.792448	0.789364	0.809211	0.695975	0.747819	0.755789	0.755775	0.805873	0.67856	0.727063	0.735259	0.744265	0.752118	0.634332	0.713649	0.757364	0.757264	0.784872	0.600638	0.632342	0.668779	0.67177	0.706973	0.503896	0.56269	0.538956	0.594146	0.580653	0.545134	0.564871	0.59315	0.609789	0.62649	0.284374	0.31428	0.322619	0.291632	0.314485	0.203094	0.208223	0.224176	0.193515	0.214848	0.203842	0.231634	0.263238	0.245073	0.267938	0.192152	0.239004	0.248326	0.254318	0.262056	0.132365	0.209465	0.20498	0.189929	0.223954	0.0529076	0.0693752	0.0762399	0.089216	0.0928903
4 LCI	0.650609	0.70226	0.721483	0.735571	0.764576	0.975465	0.980174	0.981544	0.985601	0.986429	0.906945	0.956336	0.961654	0.961393	0.970973	0.965095	0.97039	0.973825	0.977255	0.979758	0.906554	0.924176	0.92833	0.931421	0.931848	0.887063	0.916249	0.916671	0.92244	0.924192	0.85428	0.885161	0.88892	0.89177	0.932483	0.787943	0.815781	0.834531	0.834728	0.824424	0.758	0.800838	0.820422	0.811048	0.829975	0.733628	0.758237	0.747398	0.759138	0.800147	0.707027	0.746187	0.772715	0.767559	0.788316	0.670343	0.726972	0.733925	0.73231	0.786706	0.643391	0.697418	0.704522	0.713143	0.720159	0.594344	0.681913	0.729811	0.728104	0.757893	0.578169	0.610794	0.647831	0.649494	0.6864	0.437216	0.499508	0.473237	0.532562	0.517323	0.474159	0.495508	0.525279	0.543337	0.560962	0.262316	0.292744	0.298953	0.266939	0.288755	0.168361	0.173006	0.187483	0.158773	0.178205	0.16823	0.194772	0.224166	0.20574	0.226958	0.164927	0.210001	0.218031	0.222972	0.229647	0.109843	0.182181	0.176993	0.161856	0.193505	0.0430714	0.0575232	0.0634862	0.0747839	0.0778505
5 LCI	0.632533	0.687252	0.705878	0.719433	0.749079	0.97148	0.977029	0.978492	0.983297	0.984148	0.903138	0.952565	0.959358	0.959461	0.969441	0.960508	0.966713	0.970459	0.974347	0.976968	0.888121	0.909061	0.913578	0.91704	0.917083	0.873357	0.90673	0.906353	0.912499	0.913632	0.842208	0.877163	0.87982	0.882788	0.927146	0.774358	0.803986	0.822551	0.822009	0.808688	0.732021	0.780668	0.80153	0.789246	0.809547	0.71324	0.737972	0.725646	0.737898	0.78155	0.688294	0.729531	0.757065	0.749634	0.770821	0.64913	0.709878	0.715631	0.712344	0.770316	0.619417	0.677887	0.683169	0.690814	0.696337	0.564175	0.658511	0.709493	0.705769	0.73685	0.553743	0.587328	0.625127	0.625642	0.664297	0.387667	0.451552	0.423151	0.484732	0.467861	0.399338	0.421548	0.452591	0.47179	0.490327	0.244219	0.275112	0.279231	0.246312	0.267084	0.145219	0.149465	0.162548	0.135419	0.153164	0.149684	0.175543	0.203339	0.184568	0.20461	0.147846	0.191736	0.198541	0.202462	0.208114	0.0978604	0.167574	0.161537	0.145998	0.175881	0.0379379	0.0512342	0.0566066	0.0667849	0.0694085
6 LCI	0.619174	0.676557	0.694139	0.706809	0.736621	0.968099	0.974389	0.975893	0.981328	0.98219	0.895713	0.948022	0.955857	0.956153	0.966864	0.957079	0.964107	0.968	0.972236	0.974811	0.874685	0.898018	0.902417	0.905945	0.90529	0.86072	0.898157	0.8968	0.9032	0.903523	0.830779	0.869385	0.871152	0.874273	0.922004	0.764621	0.795619	0.813506	0.812113	0.795638	0.713417	0.767293	0.788663	0.773074	0.794037	0.705016	0.728614	0.715048	0.727276	0.771931	0.669369	0.712655	0.741114	0.731283	0.752807	0.624498	0.689618	0.694271	0.68938	0.751303	0.600294	0.6627	0.665891	0.672341	0.676144	0.534776	0.635653	0.689561	0.683611	0.715794	0.532091	0.566368	0.604564	0.603726	0.643875	0.356505	0.420883	0.390753	0.45333	0.435108	0.341767	0.364032	0.395103	0.414622	0.433222	0.236416	0.268135	0.269984	0.235819	0.25563	0.134793	0.138833	0.150912	0.124504	0.141193	0.132809	0.157924	0.184053	0.165004	0.183833	0.135129	0.178095	0.183755	0.186717	0.191411	0.0920989	0.160895	0.153873	0.137643	0.166292	0.036613	0.0495808	0.0546575	0.0642251	0.0665324
7 LCI	0.609463	0.669223	0.685423	0.696947	0.726568	0.963278	0.970597	0.972208	0.97848	0.979418	0.88673	0.940989	0.951146	0.951965	0.963499	0.954	0.961838	0.965822	0.970371	0.972848	0.864654	0.889765	0.893643	0.896991	0.895339	0.856302	0.896566	0.893495	0.899457	0.898137	0.814132	0.857356	0.858431	0.861787	0.914252	0.758823	0.790793	0.807408	0.804979	0.785008	0.69454	0.753626	0.775506	0.756553	0.778154	0.69652	0.719175	0.70445	0.716649	0.762356	0.651562	0.696732	0.725997	0.713822	0.735583	0.60521	0.674152	0.677307	0.670533	0.735659	0.586472	0.652408	0.653148	0.65813	0.659923	0.509285	0.615875	0.672269	0.66408	0.697049	0.518969	0.553495	0.591444	0.589068	0.630114	0.331534	0.396034	0.36432	0.427406	0.407945	0.305921	0.327903	0.358099	0.377467	0.395487	0.225711	0.258021	0.257828	0.222764	0.241595	0.126351	0.130207	0.14135	0.115544	0.131287	0.123886	0.148855	0.173717	0.154025	0.171868	0.125617	0.167956	0.172491	0.174504	0.178263	0.0858296	0.153501	0.145412	0.128486	0.15573	0.0353192	0.0479568	0.0527374	0.0616888	0.0636784
8 LCI	0.600121	0.662289	0.676965	0.687232	0.716569	0.959822	0.967934	0.969542	0.976287	0.977352	0.879957	0.93458	0.947259	0.948686	0.960777	0.949635	0.958488	0.962686	0.967669	0.970132	0.852783	0.879976	0.883431	0.886671	0.884056	0.844124	0.888624	0.88435	0.890427	0.888022	0.809999	0.856347	0.855694	0.858891	0.912822	0.747198	0.780748	0.796858	0.793562	0.770435	0.674604	0.738897	0.761349	0.739042	0.761341	0.689208	0.710613	0.694643	0.706681	0.753264	0.641347	0.687631	0.717056	0.70236	0.723789	0.587099	0.659649	0.661213	0.652539	0.720634	0.574569	0.644029	0.642003	0.645301	0.644835	0.488327	0.600048	0.658464	0.647878	0.681236	0.510297	0.544849	0.582196	0.578163	0.619813	0.319245	0.383701	0.350259	0.413453	0.392643	0.267696	0.28904	0.31829	0.337332	0.354785	0.221131	0.254375	0.251853	0.215527	0.233414	0.119659	0.12335	0.133632	0.108321	0.123212	0.1093	0.13319	0.156467	0.137128	0.153767	0.115891	0.157384	0.160866	0.162004	0.164901	0.0833165	0.151212	0.141865	0.123852	0.150073	0.0342875	0.0466471	0.0511574	0.0595312	0.0612178
9 LCI	0.592238	0.656783	0.669691	0.678512	0.707371	0.958317	0.96677	0.96832	0.9746	0.976291	0.871872	0.920547	0.940961	0.944395	0.956681	0.944886	0.95482	0.95927	0.964718	0.96719	0.839011	0.868581	0.871659	0.874823	0.871219	0.833094	0.881438	0.87607	0.88224	0.878817	0.797844	0.848067	0.846426	0.849724	0.907159	0.73996	0.774673	0.789564	0.785162	0.758412	0.656515	0.725859	0.748655	0.722856	0.745674	0.685286	0.705401	0.688365	0.70016	0.747173	0.624084	0.672139	0.702177	0.684821	0.706279	0.566354	0.642518	0.642694	0.632306	0.703572	0.56389	0.636885	0.631865	0.63334	0.630457	0.46554	0.582294	0.642834	0.629902	0.663748	0.491901	0.526814	0.564304	0.559055	0.601846	0.309845	0.374221	0.338798	0.401993	0.379638	0.236184	0.256724	0.284528	0.303091	0.319572	0.214597	0.248724	0.243778	0.20631	0.223151	0.114471	0.118004	0.127427	0.102474	0.116565	0.105944	0.13008	0.152527	0.132429	0.148409	0.110398	0.151713	0.15411	0.154325	0.15635	0.0805784	0.148492	0.138001	0.119021	0.14423	0.0347768	0.0472211	0.0515476	0.0594903	0.0608832
10 LCI	0.584575	0.651528	0.662565	0.669863	0.698182	0.954646	0.963563	0.965428	0.970564	0.97402	0.86564	0.879531	0.930187	0.939936	0.950646	0.939485	0.950621	0.955374	0.961347	0.96385	0.826622	0.858301	0.860889	0.863896	0.859235	0.83112	0.882092	0.874965	0.880484	0.875144	0.772108	0.827826	0.825958	0.829706	0.894184	0.745158	0.779844	0.791695	0.785642	0.754228	0.633943	0.70868	0.732115	0.702796	0.726429	0.674636	0.693146	0.674392	0.68597	0.734204	0.603667	0.653665	0.684633	0.66499	0.686804	0.556196	0.63535	0.633269	0.620514	0.693711	0.554701	0.631212	0.622987	0.622515	0.61708	0.437277	0.558391	0.621384	0.606832	0.641732	0.468441	0.503725	0.541465	0.534867	0.579002	0.296813	0.36099	0.324115	0.387272	0.363698	0.203863	0.22324	0.249505	0.267458	0.282999	0.207638	0.242535	0.235263	0.196785	0.212575	0.110966	0.114368	0.122984	0.0982165	0.111602	0.0996223	0.123597	0.144969	0.124473	0.139661	0.104418	0.145348	0.146744	0.14613	0.14737	0.077531	0.145379	0.133641	0.113657	0.137733	0.0325966	0.0444723	0.0484656	0.0557256	0.0568142
1 UCI	0.782423	0.815167	0.83056	0.841919	0.861904	0.990471	0.992134	0.993025	0.994515	0.995062	0.978131	0.994823	0.994476	0.993255	0.995268	0.989121	0.990367	0.991639	0.992805	0.993749	0.976102	0.980701	0.982137	0.983057	0.983325	0.969168	0.975973	0.976296	0.978231	0.978772	0.956524	0.963586	0.965625	0.966621	0.981064	0.928985	0.938387	0.94622	0.946778	0.944081	0.895042	0.910788	0.921462	0.920251	0.93033	0.914945	0.926361	0.924382	0.929376	0.944707	0.840413	0.862424	0.879598	0.88019	0.893813	0.803036	0.835702	0.843724	0.846361	0.880034	0.822748	0.849767	0.857097	0.864046	0.870655	0.822925	0.864742	0.888098	0.889834	0.904364	0.734182	0.753838	0.783339	0.788256	0.813861	0.787031	0.817518	0.804576	0.834915	0.82713	0.774959	0.781049	0.801699	0.812033	0.822773	0.506174	0.529758	0.543012	0.517873	0.54172	0.530718	0.530917	0.545571	0.513867	0.534071	0.429958	0.461089	0.49532	0.483923	0.511126	0.379997	0.429702	0.442821	0.452182	0.463751	0.409787	0.495355	0.495175	0.47729	0.517973	0.204449	0.233739	0.24768	0.272106	0.278393
2 UCI	0.717175	0.758887	0.777349	0.790974	0.816085	0.98944	0.991475	0.992226	0.994309	0.994522	0.966258	0.992754	0.991974	0.989792	0.993017	0.981836	0.983874	0.985983	0.98798	0.989469	0.954988	0.963559	0.966157	0.967812	0.968143	0.946932	0.958528	0.95871	0.96196	0.962485	0.940331	0.950916	0.952692	0.953826	0.974393	0.881367	0.896655	0.909246	0.909959	0.904697	0.846213	0.869705	0.884872	0.881626	0.896136	0.853074	0.872051	0.868668	0.877098	0.903236	0.793543	0.821132	0.842858	0.842189	0.859192	0.755235	0.795695	0.804152	0.80598	0.847985	0.749253	0.787071	0.795673	0.80429	0.81214	0.72757	0.790094	0.825312	0.826995	0.84879	0.674235	0.696608	0.731173	0.735952	0.766934	0.660785	0.705591	0.685563	0.731174	0.718781	0.683888	0.691053	0.717247	0.730888	0.744015	0.377605	0.403611	0.416617	0.388036	0.413461	0.334712	0.334881	0.350474	0.315946	0.337373	0.326157	0.358795	0.393693	0.380316	0.408487	0.257847	0.306948	0.31919	0.327831	0.33888	0.237305	0.32259	0.321559	0.30208	0.344192	0.0991537	0.120457	0.130772	0.149483	0.154258
3 UCI	0.681237	0.728037	0.747371	0.761591	0.789081	0.988674	0.991047	0.991619	0.994276	0.994118	0.963123	0.992556	0.991545	0.98897	0.992583	0.977707	0.98017	0.982722	0.985259	0.986925	0.936174	0.948211	0.951676	0.953885	0.954052	0.93023	0.945511	0.944982	0.949078	0.94896	0.925912	0.939673	0.941081	0.942272	0.968451	0.848684	0.867822	0.883077	0.883567	0.8754	0.819335	0.847948	0.865273	0.859443	0.876218	0.816659	0.839137	0.834624	0.844864	0.877218	0.767433	0.797867	0.821956	0.819541	0.838071	0.729723	0.774829	0.782535	0.782917	0.82972	0.698748	0.743961	0.752574	0.761736	0.769684	0.673465	0.748026	0.789802	0.790277	0.815685	0.646705	0.669663	0.706007	0.709839	0.743354	0.562879	0.616515	0.591762	0.647173	0.631491	0.610864	0.618469	0.647929	0.663784	0.678095	0.332838	0.35958	0.370855	0.340794	0.365645	0.259463	0.259611	0.273971	0.240852	0.260807	0.257991	0.290456	0.32407	0.309381	0.336865	0.206218	0.253324	0.264145	0.271619	0.281522	0.184047	0.264826	0.262787	0.243057	0.283	0.071163	0.0888721	0.0973769	0.113013	0.116888
4 UCI	0.658258	0.708664	0.727837	0.741855	0.770491	0.988139	0.990834	0.991174	0.994415	0.99383	0.959053	0.993149	0.991571	0.98814	0.992428	0.974653	0.977413	0.980273	0.983257	0.984961	0.92025	0.935162	0.939177	0.941745	0.941534	0.922082	0.939345	0.937686	0.942006	0.940748	0.918975	0.935031	0.935409	0.936502	0.965972	0.828359	0.849805	0.866252	0.866325	0.855364	0.796263	0.829439	0.848514	0.840078	0.858731	0.794602	0.818816	0.813454	0.824719	0.860781	0.748123	0.780503	0.806228	0.801736	0.821132	0.708201	0.757377	0.764063	0.762823	0.813781	0.666192	0.716631	0.724246	0.733086	0.740208	0.637301	0.720309	0.766439	0.765351	0.792844	0.628786	0.651644	0.688798	0.691325	0.726574	0.499786	0.557811	0.529829	0.590489	0.572363	0.546439	0.554307	0.586068	0.603538	0.618714	0.311635	0.339173	0.348143	0.316526	0.340436	0.221745	0.221873	0.235026	0.203229	0.221834	0.219978	0.252102	0.284016	0.268114	0.294482	0.178477	0.224103	0.233592	0.239946	0.248722	0.158545	0.236425	0.233255	0.212942	0.250924	0.0595789	0.0755002	0.0829939	0.0968192	0.100092
5 UCI	0.640837	0.694227	0.712812	0.726292	0.75555	0.98659	0.989735	0.989996	0.993878	0.993017	0.95843	0.994181	0.992244	0.988293	0.99288	0.972148	0.975144	0.978238	0.981623	0.983287	0.904723	0.92239	0.926821	0.929664	0.928935	0.915156	0.934184	0.931271	0.935705	0.933177	0.913522	0.93196	0.930887	0.931779	0.964319	0.820002	0.842371	0.858368	0.857651	0.843318	0.776491	0.813944	0.834379	0.82308	0.843262	0.779392	0.803849	0.79745	0.809303	0.847898	0.734086	0.767748	0.794571	0.787721	0.80747	0.690964	0.743628	0.749059	0.746078	0.80051	0.644748	0.699361	0.705194	0.713077	0.718672	0.610634	0.700687	0.750107	0.746946	0.775612	0.608768	0.631684	0.669796	0.671192	0.708246	0.452834	0.513356	0.482412	0.546367	0.525943	0.475978	0.484269	0.518108	0.537029	0.553287	0.294508	0.322801	0.329434	0.296369	0.319273	0.196308	0.19637	0.208285	0.177634	0.194923	0.200254	0.232262	0.262834	0.245899	0.271266	0.161144	0.205824	0.214022	0.219276	0.226948	0.145295	0.22176	0.217348	0.196101	0.232501	0.0536176	0.0685156	0.0753562	0.087945	0.0907435
6 UCI	0.628161	0.684131	0.701669	0.714252	0.743651	0.985625	0.98913	0.989236	0.993693	0.992501	0.955345	0.994119	0.991935	0.987523	0.992543	0.970947	0.974038	0.977195	0.980872	0.982316	0.894094	0.913602	0.917948	0.920758	0.91918	0.909847	0.930388	0.925977	0.930366	0.926299	0.9083	0.928809	0.926562	0.927283	0.962623	0.815637	0.838474	0.853454	0.851814	0.833885	0.764386	0.805564	0.826551	0.811884	0.832848	0.775033	0.798173	0.790757	0.802635	0.841976	0.720297	0.755147	0.783024	0.773597	0.79361	0.670616	0.727081	0.731338	0.726629	0.784938	0.628168	0.686489	0.69023	0.696899	0.700696	0.584903	0.681928	0.734543	0.728991	0.758636	0.59195	0.614629	0.653288	0.653292	0.691892	0.423599	0.485309	0.45195	0.517665	0.495309	0.421343	0.429705	0.464046	0.483765	0.500167	0.288447	0.317746	0.321727	0.286889	0.308788	0.185133	0.185076	0.196011	0.165791	0.182154	0.182395	0.214239	0.243343	0.225366	0.249576	0.148322	0.192304	0.199272	0.203478	0.210101	0.139616	0.216024	0.210228	0.187677	0.222906	0.052376	0.0670166	0.0735169	0.085398	0.0878196
7 UCI	0.619179	0.677441	0.693583	0.704995	0.73417	0.984164	0.988169	0.988093	0.993328	0.991717	0.952245	0.994523	0.991965	0.9869	0.992453	0.970233	0.973372	0.976525	0.98045	0.981604	0.887009	0.907712	0.911543	0.914056	0.911297	0.913704	0.934169	0.927354	0.930951	0.924349	0.900137	0.923207	0.919808	0.920408	0.95961	0.815803	0.838611	0.851822	0.849049	0.827025	0.752389	0.797392	0.818862	0.800687	0.822391	0.770622	0.792494	0.784101	0.796036	0.836097	0.707761	0.743622	0.772418	0.760401	0.780571	0.655876	0.715606	0.718206	0.711425	0.772848	0.617008	0.678646	0.679889	0.685029	0.686678	0.562971	0.666263	0.72164	0.71358	0.743883	0.583812	0.605768	0.64424	0.642579	0.682094	0.400551	0.462937	0.427349	0.494269	0.470092	0.388125	0.396259	0.430009	0.449931	0.465605	0.279457	0.309626	0.311115	0.274736	0.295664	0.176251	0.176072	0.186052	0.156188	0.171661	0.17368	0.205977	0.233866	0.214422	0.237692	0.138869	0.182452	0.188196	0.191352	0.196934	0.133666	0.210072	0.202682	0.178658	0.212559	0.0512407	0.0656415	0.0717953	0.0829617	0.0850013
8 UCI	0.610661	0.671245	0.685836	0.695957	0.724804	0.984251	0.988534	0.988064	0.993909	0.991725	0.950262	0.994991	0.992157	0.986584	0.992525	0.968713	0.971993	0.97522	0.979494	0.980395	0.878425	0.900567	0.903955	0.906216	0.902286	0.910803	0.932492	0.923662	0.926943	0.918261	0.900926	0.925986	0.920234	0.920467	0.961068	0.81068	0.834031	0.846168	0.84244	0.816637	0.739814	0.788806	0.810765	0.788959	0.811408	0.768092	0.788099	0.778575	0.790465	0.830943	0.702877	0.738917	0.767922	0.753068	0.772748	0.642632	0.705495	0.706293	0.697315	0.761635	0.608117	0.673083	0.671437	0.674785	0.67398	0.545743	0.654756	0.712429	0.701566	0.73209	0.580653	0.601584	0.639438	0.635874	0.675961	0.390569	0.453163	0.415123	0.482681	0.456601	0.352096	0.360091	0.39312	0.413173	0.428208	0.277436	0.308804	0.307376	0.269028	0.288966	0.169422	0.169126	0.178192	0.148568	0.163229	0.158479	0.190273	0.216873	0.196798	0.219076	0.129239	0.172256	0.176821	0.178986	0.183574	0.132789	0.210507	0.201139	0.175185	0.208018	0.0505321	0.0647705	0.0705922	0.081079	0.0827388
9 UCI	0.603697	0.666574	0.679352	0.68798	0.716295	0.986392	0.990625	0.989537	0.995644	0.992789	0.949397	0.996377	0.993206	0.986876	0.99328	0.967035	0.970479	0.973787	0.978433	0.979078	0.868353	0.892172	0.895129	0.897157	0.891988	0.908713	0.931462	0.920705	0.923634	0.91296	0.896244	0.923668	0.916322	0.916341	0.959804	0.810779	0.8341	0.844265	0.839318	0.809071	0.729582	0.782521	0.804704	0.778991	0.801917	0.768344	0.786308	0.775802	0.787525	0.827988	0.692172	0.728933	0.758631	0.740697	0.760218	0.62687	0.693059	0.692217	0.681165	0.748641	0.60073	0.669058	0.66424	0.665608	0.662145	0.526895	0.641688	0.701819	0.688116	0.718951	0.567762	0.588329	0.626333	0.62129	0.662522	0.384096	0.446781	0.405873	0.473957	0.445708	0.323338	0.331042	0.362805	0.38265	0.396581	0.273918	0.306561	0.301992	0.261582	0.280475	0.164504	0.164082	0.172172	0.14262	0.156474	0.156348	0.188934	0.214645	0.193026	0.214596	0.124096	0.167201	0.170542	0.171665	0.17524	0.131919	0.21097	0.19962	0.171815	0.20362	0.0518114	0.0662135	0.0717903	0.0817237	0.0829802
10 UCI	0.597052	0.662261	0.673103	0.680148	0.707857	0.987727	0.992072	0.990431	0.996879	0.993427	0.951587	0.998478	0.995392	0.988378	0.995031	0.965147	0.968792	0.972186	0.977242	0.977602	0.859749	0.884979	0.887348	0.889052	0.882549	0.917504	0.939464	0.925763	0.927443	0.913617	0.882786	0.913544	0.905454	0.905465	0.954422	0.82491	0.846687	0.85262	0.845815	0.809647	0.715815	0.773224	0.795894	0.766073	0.789713	0.765724	0.780707	0.768548	0.780135	0.821034	0.678256	0.716089	0.746726	0.726091	0.74574	0.622504	0.691267	0.687729	0.673798	0.743115	0.595163	0.666869	0.658591	0.657785	0.651461	0.502193	0.622381	0.685399	0.669561	0.701335	0.551229	0.571444	0.609613	0.602836	0.645451	0.373749	0.436585	0.393357	0.461951	0.431983	0.293126	0.30067	0.331132	0.350637	0.363585	0.270395	0.304428	0.29656	0.254074	0.27192	0.161659	0.161097	0.168198	0.138545	0.151652	0.151275	0.184369	0.209029	0.18602	0.206712	0.118497	0.161532	0.163714	0.163866	0.166494	0.131345	0.212126	0.198418	0.168439	0.199105	0.0500342	0.0641084	0.0692746	0.0784202	0.0793074

### Sheet: 3. Survival by immigration
Year since diagnosis	ALLCANCERS.Non.Immigrants	ALLCANCERS.Immigrants	ALLCANCERS.Non.permanent.residents	Thyroid.Non.Immigrants	Thyroid.Immigrants	Thyroid.Non.permanent.residents	Testis.Non.Immigrants	Testis.Immigrants	Testis.Non.permanent.residents	Prostate.Non.Immigrants	Prostate.Immigrants	Prostate.Non.permanent.residents	Breast.Non.Immigrants	Breast.Immigrants	Breast.Non.permanent.residents	Melanoma.Non.Immigrants	Melanoma.Immigrants	Melanoma.Non.permanent.residents	HL.Non.Immigrants	HL.Immigrants	HL.Non.permanent.residents	Uterus.Non.Immigrants	Uterus.Immigrants	Uterus.Non.permanent.residents	Bladder.Non.Immigrants	Bladder.Immigrants	Bladder.Non.permanent.residents	Cervix.Non.Immigrants	Cervix.Immigrants	Cervix.Non.permanent.residents	Kidney.Non.Immigrants	Kidney.Immigrants	Kidney.Non.permanent.residents	NHL.Non.Immigrants	NHL.Immigrants	NHL.Non.permanent.residents	Colorectal.Non.Immigrants	Colorectal.Immigrants	Colorectal.Non.permanent.residents	HeadNeck.Non.Immigrants	HeadNeck.Immigrants	HeadNeck.Non.permanent.residents	Leukemia.Non.Immigrants	Leukemia.Immigrants	Leukemia.Non.permanent.residents	Ovary.Non.Immigrants	Ovary.Immigrants	Ovary.Non.permanent.residents	Myeloma.Non.Immigrants	Myeloma.Immigrants	Myeloma.Non.permanent.residents	Stomach.Non.Immigrants	Stomach.Immigrants	Stomach.Non.permanent.residents	BrainCNS.Non.Immigrants	BrainCNS.Immigrants	BrainCNS.Non.permanent.residents	Liver.Non.Immigrants	Liver.Immigrants	Liver.Non.permanent.residents	Lung.Non.Immigrants	Lung.Immigrants	Lung.Non.permanent.residents	Esophagus.Non.Immigrants	Esophagus.Immigrants	Esophagus.Non.permanent.residents	Pancreas.Non.Immigrants	Pancreas.Immigrants	Pancreas.Non.permanent.residents
0	1	1	1	1	1	1	1	1	1	1	1	1	1	1	1	1	1	1	1	1	1	1	1	1	1	1	1	1	1	1	1	1	1	1	1	1	1	1	1	1	1	1	1	1	1	1	1	1	1	1	1	1	1	1	1	1	1	1	1	1	1	1	1	1	1	1	1	1	1	1	1	1	1	1	1	1	1	1	1	1	1	1	1	1	1	1	1	1	1	1	1	1	1	1	1	1	1	1	1	1	1	1	1	1	1	1	1	1	1	1	1	1	1	1	1	1	1	1	1	1	1	1	1	1	1	1	1	1	1	1	1	1	1	1	1	1	1	1	1	1	1	1	1	1	1	1	1	1	1	1	1	1	1	1	1	1	1	1	1	1	1	1	1	1	1	1	1	1	1	1	1	1	1	1	1	1	1	1	1	1	1	1	1	1	1	1	1	1	1	1	1	1	1	1	1	1	1	1	1	1	1	1	1	1	1	1	1
1	0.827462	0.854484	0.838846	0.990484	0.993286	0.989366	0.988236	0.990808	0.985878	0.990837	0.99251	0.990097	0.979247	0.98118	0.978967	0.97448	0.973601	0.950868	0.95752	0.962853	0.88964	0.937347	0.935455	0.96259	0.908861	0.92288	0.896213	0.911226	0.937027	0.947052	0.860788	0.891604	0.925502	0.838437	0.849274	0.888039	0.847932	0.873155	0.841932	0.863933	0.884128	0.856491	0.767332	0.787172	0.796058	0.795828	0.815897	0.813454	0.775798	0.803898	0.869512	0.486811	0.565057	0.481461	0.489399	0.542069	0.471459	0.397675	0.551303	0.392062	0.414875	0.482423	0.542252	0.446211	0.491905	0.462849	0.220281	0.278795	0.362187
2	0.772558	0.806936	0.784659	0.989079	0.99227	0.985802	0.982515	0.9863	0.978509	0.984843	0.987532	0.983348	0.96088	0.964331	0.959831	0.955577	0.953805	0.914764	0.943323	0.950274	0.850493	0.894407	0.890565	0.935515	0.864847	0.885697	0.844569	0.848817	0.891784	0.908506	0.817682	0.857352	0.906592	0.796938	0.809243	0.855794	0.781676	0.816693	0.771036	0.788952	0.818765	0.775548	0.711391	0.734133	0.740478	0.67482	0.704258	0.69866	0.680709	0.717455	0.810609	0.351787	0.437161	0.342499	0.295397	0.35166	0.275921	0.289437	0.44957	0.2815	0.288795	0.357834	0.420792	0.276025	0.32261	0.293116	0.108512	0.153409	0.227301
3	0.741027	0.779242	0.751866	0.987971	0.991462	0.982462	0.980978	0.985057	0.976001	0.980996	0.984251	0.978704	0.943699	0.948411	0.941511	0.94037	0.937497	0.885483	0.931917	0.940128	0.819167	0.866225	0.859987	0.916098	0.838148	0.863417	0.811721	0.811728	0.864754	0.884965	0.791649	0.836544	0.898453	0.772788	0.785248	0.835235	0.734059	0.775609	0.719246	0.746168	0.780723	0.727102	0.68216	0.705565	0.707496	0.579793	0.615039	0.606843	0.605761	0.647862	0.762024	0.30478	0.390724	0.291392	0.224545	0.277958	0.204849	0.219124	0.376221	0.209684	0.233945	0.301119	0.362637	0.214457	0.258586	0.230964	0.0777898	0.115902	0.184509
4	0.720083	0.760611	0.728542	0.986828	0.990626	0.978809	0.978499	0.983036	0.971702	0.977916	0.981564	0.974764	0.928941	0.934502	0.925096	0.931023	0.927094	0.867006	0.924255	0.933245	0.796626	0.848284	0.839568	0.902446	0.816308	0.84527	0.78435	0.789349	0.848445	0.870504	0.771023	0.819995	0.894242	0.75275	0.765014	0.817315	0.701699	0.747443	0.68286	0.717361	0.754695	0.692866	0.660427	0.683799	0.680502	0.516186	0.554299	0.542525	0.536974	0.583178	0.714629	0.280067	0.366064	0.261937	0.190541	0.241415	0.170234	0.178114	0.329771	0.16734	0.203992	0.269404	0.328839	0.182845	0.224945	0.198993	0.0637236	0.0980178	0.164337
5	0.703766	0.745956	0.709461	0.985503	0.989663	0.975128	0.979318	0.983551	0.970493	0.975532	0.979418	0.971472	0.914376	0.920687	0.908681	0.921598	0.916603	0.848559	0.917455	0.92707	0.775028	0.837274	0.825641	0.892338	0.797617	0.829877	0.760247	0.770874	0.835017	0.858404	0.754698	0.806884	0.893654	0.734986	0.746884	0.800896	0.679703	0.728194	0.656689	0.694541	0.733736	0.664097	0.638283	0.66173	0.653868	0.466893	0.506563	0.490602	0.466205	0.515646	0.662563	0.262655	0.348625	0.239783	0.16865	0.217377	0.147388	0.155947	0.303247	0.144076	0.184603	0.248641	0.305881	0.165315	0.206068	0.181416	0.0563813	0.0884724	0.154472
6	0.690934	0.734296	0.693328	0.984324	0.988803	0.971695	0.978147	0.982556	0.967762	0.973599	0.977606	0.968526	0.902691	0.909301	0.894594	0.914602	0.908384	0.834202	0.910791	0.921032	0.754872	0.829857	0.81522	0.884248	0.783637	0.818686	0.740902	0.760321	0.827801	0.851323	0.740708	0.79565	0.895683	0.715089	0.726751	0.782853	0.662471	0.713056	0.635246	0.672978	0.713783	0.63667	0.619582	0.642703	0.629598	0.435709	0.475959	0.455678	0.405202	0.456157	0.615042	0.252815	0.338982	0.225031	0.154065	0.201102	0.131851	0.13758	0.28029	0.124794	0.170133	0.233007	0.288116	0.156687	0.196788	0.173067	0.0531159	0.0842058	0.151601
7	0.680236	0.724477	0.679064	0.982395	0.987406	0.96688	0.977607	0.982035	0.965452	0.971962	0.976017	0.965836	0.892239	0.898911	0.881384	0.90968	0.902038	0.823155	0.904083	0.914907	0.733659	0.826758	0.808561	0.878113	0.766769	0.804923	0.718526	0.750976	0.821316	0.845035	0.725858	0.783633	0.896382	0.698984	0.710086	0.767285	0.648105	0.700399	0.616583	0.652972	0.695122	0.610897	0.605111	0.627639	0.609236	0.410256	0.450727	0.425926	0.354555	0.405931	0.572921	0.243189	0.329478	0.210764	0.142902	0.188485	0.119682	0.123815	0.262471	0.110147	0.159687	0.221746	0.274766	0.146304	0.185497	0.162858	0.0505623	0.0808562	0.150035
8	0.670071	0.715091	0.665164	0.980502	0.98603	0.961832	0.975154	0.980006	0.96074	0.968989	0.973331	0.961705	0.881483	0.888211	0.867813	0.905039	0.896009	0.812722	0.899466	0.91061	0.716948	0.819504	0.797999	0.869687	0.755809	0.79646	0.70213	0.744967	0.817434	0.840905	0.713641	0.773763	0.899798	0.682818	0.693243	0.751312	0.638809	0.692217	0.602685	0.636926	0.679859	0.588596	0.58967	0.611545	0.587607	0.39551	0.435822	0.405614	0.316801	0.367635	0.540207	0.235113	0.321581	0.198041	0.133166	0.177365	0.109146	0.108143	0.240992	0.0945702	0.148687	0.209671	0.260527	0.141393	0.180243	0.158424	0.0484337	0.0780536	0.149216
9	0.661216	0.706824	0.652249	0.980375	0.985895	0.957905	0.973937	0.978913	0.956927	0.966984	0.971395	0.958454	0.870846	0.877464	0.853918	0.900349	0.889869	0.802157	0.892773	0.904492	0.696606	0.818827	0.793277	0.864436	0.740394	0.784027	0.681085	0.74008	0.814363	0.837515	0.699656	0.762397	0.903173	0.664954	0.674856	0.734147	0.631255	0.685575	0.590357	0.617917	0.661908	0.563899	0.568915	0.590684	0.562755	0.38305	0.423176	0.388409	0.28497	0.334748	0.511514	0.232585	0.319704	0.190052	0.125626	0.168656	0.100521	0.0993972	0.228766	0.0852715	0.140026	0.200143	0.248966	0.139039	0.17785	0.156755	0.0479135	0.0774331	0.151982
10	0.652431	0.698582	0.639223	0.982158	0.9871	0.954988	0.973106	0.978134	0.953797	0.965686	0.969981	0.955749	0.860767	0.867166	0.840438	0.89986	0.887651	0.798257	0.884726	0.89711	0.672143	0.816864	0.7869	0.857938	0.726042	0.772574	0.661022	0.73613	0.812366	0.834655	0.686789	0.751924	0.907946	0.649852	0.658882	0.718505	0.622647	0.677981	0.576762	0.596976	0.64215	0.537713	0.549109	0.570453	0.537705	0.3717	0.411606	0.372597	0.247556	0.295889	0.474946	0.226689	0.314111	0.179658	0.118517	0.160378	0.0925854	0.0931229	0.219895	0.0783007	0.131782	0.190966	0.237772	0.134858	0.173406	0.153166	0.0452298	0.073841	0.15011
1 LCI	0.826186	0.853018	0.821658	0.988576	0.991733	0.968165	0.982799	0.983942	0.902315	0.98989	0.991675	0.975807	0.977663	0.979662	0.965669	0.97157	0.970079	0.877427	0.94892	0.952453	0.687267	0.932023	0.92938	0.890665	0.904001	0.91767	0.797091	0.900397	0.925586	0.831334	0.854021	0.884082	0.807429	0.832431	0.84194	0.766575	0.844301	0.869115	0.793603	0.857073	0.876254	0.760062	0.758549	0.776092	0.677983	0.784347	0.802662	0.680804	0.763262	0.790102	0.703953	0.47291	0.548829	0.299272	0.474408	0.520397	0.23524	0.378562	0.528513	0.120758	0.410293	0.474738	0.448571	0.428363	0.464417	0.188184	0.211493	0.263935	0.134702
2 LCI	0.771054	0.805087	0.761782	0.986684	0.990213	0.95315	0.975863	0.976786	0.855688	0.983505	0.986268	0.954447	0.9587	0.962019	0.934074	0.95159	0.948387	0.779161	0.932853	0.936813	0.591779	0.887415	0.881863	0.81287	0.858599	0.878356	0.687982	0.834793	0.87465	0.719855	0.809715	0.847726	0.729518	0.789962	0.800247	0.694731	0.777285	0.811277	0.700904	0.780359	0.807753	0.633882	0.701479	0.720891	0.593886	0.661124	0.686732	0.513161	0.666097	0.699951	0.571433	0.338221	0.419777	0.1698	0.281255	0.32893	0.083934	0.271608	0.425522	0.0562597	0.284573	0.349918	0.320218	0.259628	0.294791	0.0680674	0.102135	0.141498	0.0520212
3 LCI	0.739389	0.777143	0.725229	0.985163	0.988925	0.937922	0.973923	0.974553	0.840296	0.979368	0.982623	0.933147	0.941063	0.945369	0.903498	0.935482	0.930253	0.681448	0.920085	0.924229	0.521726	0.858131	0.849375	0.753367	0.83092	0.854373	0.607989	0.796117	0.844175	0.650856	0.782899	0.825373	0.662152	0.765145	0.775031	0.643061	0.729187	0.769156	0.633117	0.736645	0.767769	0.559213	0.671525	0.690872	0.542059	0.565188	0.594905	0.394955	0.589944	0.627715	0.467164	0.291527	0.37306	0.129071	0.211728	0.256257	0.0473186	0.202909	0.352066	0.028275	0.229986	0.293282	0.261607	0.199427	0.232016	0.0388571	0.0723951	0.105452	0.0327016
4 LCI	0.718342	0.758306	0.698799	0.983597	0.987552	0.920717	0.970807	0.970788	0.814457	0.976031	0.979577	0.909513	0.925923	0.930776	0.8753	0.925456	0.918365	0.600077	0.911465	0.915505	0.47364	0.839388	0.827506	0.707589	0.808247	0.834663	0.539228	0.772853	0.825693	0.607076	0.761602	0.807397	0.5881	0.74451	0.753655	0.595574	0.696465	0.740147	0.584096	0.707184	0.740254	0.506118	0.649137	0.667785	0.498351	0.501261	0.532699	0.320721	0.520477	0.561126	0.381021	0.266915	0.348107	0.107143	0.178603	0.220565	0.0331377	0.163113	0.305858	0.0164661	0.200191	0.261633	0.228095	0.168642	0.199313	0.0265877	0.0588343	0.0883547	0.0243244
5 LCI	0.701933	0.743464	0.67691	0.981872	0.986062	0.90392	0.971265	0.970259	0.807314	0.973409	0.977069	0.883062	0.910996	0.916265	0.847071	0.915357	0.906369	0.522583	0.903742	0.90744	0.429107	0.827647	0.812268	0.666915	0.788731	0.817682	0.475542	0.753657	0.810356	0.568861	0.744629	0.792881	0.498615	0.726176	0.734425	0.551111	0.674134	0.720129	0.546624	0.683761	0.717891	0.46055	0.626392	0.644477	0.457161	0.451834	0.483928	0.266026	0.449321	0.492136	0.301858	0.249497	0.330324	0.0914898	0.157342	0.197192	0.0251111	0.141643	0.2795	0.0113663	0.180892	0.240882	0.205212	0.151548	0.180912	0.0203255	0.0517289	0.0792076	0.019868
6 LCI	0.689008	0.731616	0.658042	0.980315	0.98469	0.888089	0.969658	0.967947	0.791352	0.971235	0.974863	0.851116	0.898976	0.904209	0.821642	0.907653	0.896566	0.441414	0.896237	0.899595	0.390574	0.819545	0.800628	0.629755	0.773899	0.804837	0.416655	0.742512	0.801567	0.536478	0.729965	0.780174	0.3838	0.705697	0.713154	0.505937	0.656571	0.704243	0.514527	0.661617	0.696562	0.418178	0.60704	0.624175	0.419066	0.420557	0.452627	0.231904	0.388076	0.431613	0.236405	0.239504	0.320212	0.0812837	0.1432	0.181407	0.0202649	0.123886	0.256697	0.00791002	0.166474	0.225228	0.187441	0.143033	0.17167	0.0169785	0.0485172	0.0750412	0.0174979
7 LCI	0.678219	0.72161	0.6411	0.977884	0.9826	0.867145	0.968691	0.966067	0.778024	0.969358	0.972867	0.815113	0.888195	0.893145	0.797097	0.90195	0.888488	0.353588	0.888629	0.891429	0.351879	0.815721	0.792704	0.592016	0.756135	0.789307	0.358819	0.732689	0.793737	0.509268	0.714471	0.766727	0.270444	0.689006	0.695369	0.464424	0.641866	0.69083	0.48547	0.641043	0.676558	0.379307	0.591924	0.6079	0.386621	0.39501	0.426801	0.204537	0.337424	0.380832	0.187535	0.229714	0.310204	0.0718858	0.132382	0.169176	0.016817	0.110551	0.238923	0.00571375	0.15604	0.213895	0.173653	0.1328	0.160505	0.0135497	0.0459829	0.0717327	0.0154781
8 LCI	0.667958	0.712028	0.624486	0.975446	0.980457	0.84499	0.965576	0.961878	0.751434	0.966101	0.969706	0.77691	0.877111	0.881749	0.772159	0.89653	0.880752	0.27628	0.883254	0.885341	0.321985	0.807717	0.780783	0.552351	0.744239	0.779	0.306807	0.726258	0.788656	0.484649	0.70158	0.755376	0.146689	0.672209	0.677333	0.422463	0.632204	0.681872	0.460961	0.624411	0.659942	0.344699	0.575767	0.590494	0.353329	0.380087	0.411314	0.186763	0.299619	0.342115	0.150898	0.221412	0.301725	0.0638074	0.122966	0.15843	0.0140815	0.0955101	0.217744	0.00390205	0.145059	0.201764	0.15943	0.127777	0.15497	0.011472	0.0438476	0.0689297	0.0136846
9 LCI	0.659002	0.703556	0.608804	0.974729	0.97946	0.822553	0.963732	0.958551	0.730488	0.963812	0.967271	0.731575	0.866124	0.87025	0.746212	0.891005	0.872799	0.206432	0.875693	0.877176	0.289661	0.806238	0.774668	0.512441	0.727823	0.764575	0.256581	0.720992	0.784487	0.462164	0.686839	0.742363	0.0480009	0.65371	0.657768	0.382138	0.624258	0.674413	0.437849	0.604823	0.640633	0.309976	0.554365	0.568448	0.320082	0.367464	0.398171	0.172291	0.267715	0.308895	0.120897	0.218472	0.299072	0.0585215	0.115652	0.149983	0.0120157	0.0870145	0.205468	0.00294602	0.136396	0.192152	0.14771	0.12515	0.152032	0.00990754	0.043228	0.0681385	0.0124236
10 LCI	0.650105	0.695095	0.592935	0.975772	0.979547	0.797812	0.962365	0.955741	0.713661	0.962204	0.965298	0.674762	0.855693	0.859196	0.720891	0.889566	0.868572	0.132108	0.866585	0.86723	0.253677	0.803348	0.766693	0.468187	0.712379	0.750991	0.210827	0.716514	0.78101	0.431309	0.673162	0.730201	0.00492996	0.637899	0.640546	0.343065	0.615212	0.665926	0.413209	0.583295	0.61953	0.276124	0.53377	0.546889	0.286896	0.355937	0.386134	0.159466	0.230507	0.270159	0.0932837	0.212245	0.292758	0.0523338	0.108762	0.141978	0.0102541	0.0808427	0.196406	0.00230374	0.128139	0.182892	0.136561	0.120706	0.147127	0.00816473	0.0405358	0.0645549	0.0105107
1 UCI	0.82873	0.855937	0.854527	0.992075	0.994548	0.996474	0.991961	0.994746	0.998034	0.991695	0.993261	0.995964	0.98072	0.982586	0.987148	0.977096	0.976713	0.980776	0.964698	0.971013	0.964194	0.942267	0.941023	0.987523	0.913486	0.927773	0.948433	0.92093	0.946759	0.984106	0.867267	0.898667	0.972368	0.844248	0.856297	0.948342	0.851485	0.877079	0.879803	0.870488	0.891533	0.916248	0.775844	0.797777	0.874714	0.806775	0.828341	0.895053	0.787766	0.816895	0.94583	0.500558	0.580941	0.642202	0.50421	0.563207	0.676589	0.416712	0.573471	0.660519	0.41945	0.490063	0.626735	0.463889	0.518777	0.700973	0.229189	0.293829	0.597795
2 UCI	0.774054	0.80877	0.805627	0.991046	0.993896	0.995747	0.987345	0.99193	0.996976	0.986074	0.98868	0.993971	0.962947	0.966505	0.975656	0.959243	0.958666	0.968694	0.952203	0.960927	0.951242	0.900989	0.898664	0.978782	0.870841	0.892623	0.926535	0.861751	0.906703	0.972378	0.825352	0.866419	0.969968	0.803712	0.817881	0.935588	0.785993	0.821972	0.826755	0.797255	0.829214	0.867862	0.721042	0.746862	0.840926	0.6881	0.721011	0.824699	0.694835	0.73414	0.924242	0.365375	0.454402	0.523359	0.309661	0.374454	0.512133	0.30748	0.473299	0.572141	0.293029	0.365755	0.517889	0.292642	0.350711	0.570971	0.115102	0.165767	0.475943
3 UCI	0.742656	0.781324	0.77633	0.990251	0.99342	0.995127	0.986137	0.991244	0.996614	0.982496	0.985727	0.993325	0.94622	0.951287	0.96484	0.944899	0.944011	0.962167	0.942052	0.952776	0.940679	0.873891	0.869909	0.973248	0.845097	0.871943	0.916268	0.826277	0.882807	0.965823	0.800092	0.847067	0.97257	0.78022	0.795064	0.929213	0.73886	0.781909	0.788522	0.755406	0.793054	0.839677	0.692534	0.719708	0.822407	0.594098	0.634499	0.764482	0.621177	0.667224	0.90751	0.318126	0.408337	0.475851	0.237608	0.300038	0.438695	0.23576	0.400342	0.504407	0.237926	0.308989	0.464253	0.229866	0.28589	0.516203	0.0834223	0.126883	0.433833
4 UCI	0.721816	0.762896	0.755877	0.989426	0.992943	0.994462	0.984181	0.990175	0.995993	0.979653	0.983359	0.993136	0.931841	0.938035	0.955507	0.93619	0.934922	0.960906	0.935263	0.947368	0.93316	0.856731	0.850864	0.969998	0.824069	0.855257	0.908892	0.804803	0.868466	0.962198	0.780127	0.831856	0.976739	0.76077	0.77593	0.924476	0.706863	0.754569	0.762898	0.727256	0.768464	0.820617	0.671452	0.699225	0.808362	0.530893	0.57533	0.719755	0.553169	0.60454	0.889588	0.293352	0.384026	0.447765	0.202784	0.262814	0.398467	0.193666	0.353856	0.459194	0.207819	0.277227	0.433043	0.197517	0.25158	0.487436	0.0688641	0.108256	0.415821
5 UCI	0.705591	0.748429	0.739386	0.988412	0.992337	0.99374	0.985132	0.990931	0.995818	0.977487	0.981529	0.993286	0.917634	0.924885	0.946247	0.927397	0.925765	0.959298	0.929292	0.942668	0.926102	0.846415	0.838158	0.968476	0.806175	0.841338	0.903855	0.787063	0.856758	0.959519	0.764435	0.82005	0.981998	0.743566	0.758859	0.920596	0.6852	0.736071	0.746161	0.705037	0.748853	0.805657	0.649909	0.678365	0.794055	0.481802	0.528733	0.681832	0.482901	0.538621	0.868085	0.275981	0.366976	0.426265	0.1803	0.238231	0.369724	0.170885	0.327299	0.432403	0.188344	0.256469	0.412299	0.179611	0.232407	0.473361	0.0612983	0.0983453	0.410564
6 UCI	0.692849	0.736953	0.725759	0.987521	0.991816	0.993077	0.984281	0.990539	0.995422	0.975772	0.980052	0.993676	0.906277	0.914135	0.938799	0.92105	0.918913	0.960612	0.923392	0.938051	0.919328	0.839638	0.82886	0.967804	0.793014	0.831658	0.902378	0.777089	0.850895	0.959247	0.751101	0.810172	0.987406	0.724244	0.739825	0.915796	0.668296	0.72166	0.733574	0.684054	0.730224	0.791504	0.631853	0.66058	0.781819	0.450754	0.498901	0.655276	0.422251	0.480344	0.848897	0.26632	0.357831	0.412148	0.165298	0.221552	0.348935	0.151986	0.304317	0.408651	0.173826	0.240868	0.396581	0.170913	0.223207	0.470062	0.057993	0.0940064	0.414915
7 UCI	0.682243	0.727319	0.713942	0.985992	0.99089	0.992074	0.984006	0.990526	0.995087	0.974347	0.978806	0.994107	0.896145	0.904384	0.932117	0.916828	0.914022	0.964226	0.917494	0.933499	0.912254	0.837201	0.823344	0.968286	0.77701	0.819518	0.898879	0.768218	0.845573	0.958856	0.736878	0.799478	0.990891	0.708712	0.724238	0.912569	0.654267	0.709736	0.723553	0.664614	0.712857	0.778378	0.61802	0.646692	0.772279	0.425434	0.474334	0.631912	0.371715	0.430862	0.830803	0.256886	0.348865	0.39818	0.153812	0.208621	0.331824	0.137865	0.286565	0.389784	0.163372	0.229693	0.385488	0.160434	0.21194	0.464986	0.0554353	0.0906455	0.421802
8 UCI	0.672173	0.718127	0.702525	0.984525	0.990021	0.991049	0.982092	0.98956	0.994402	0.971634	0.976527	0.993978	0.885709	0.894341	0.925204	0.912883	0.909416	0.967124	0.913538	0.930529	0.906917	0.830645	0.814028	0.967691	0.766941	0.81271	0.899564	0.762614	0.842691	0.959396	0.725315	0.790965	0.994209	0.693168	0.708545	0.909477	0.64533	0.702303	0.718149	0.64915	0.698888	0.768165	0.603286	0.631874	0.762056	0.410887	0.460053	0.615531	0.334106	0.393156	0.818305	0.249066	0.341583	0.385648	0.143776	0.197195	0.316324	0.121646	0.264928	0.366829	0.152356	0.217687	0.373329	0.155683	0.207087	0.467753	0.0533303	0.0878759	0.430291
9 UCI	0.663421	0.710063	0.692137	0.984769	0.990323	0.990576	0.981299	0.989327	0.993846	0.969883	0.975006	0.994256	0.875413	0.884303	0.918338	0.908934	0.904774	0.969668	0.90763	0.92599	0.899883	0.830687	0.810542	0.968756	0.752487	0.802086	0.897235	0.75809	0.840525	0.960083	0.712064	0.781111	0.99659	0.675928	0.691301	0.905485	0.638161	0.696445	0.714396	0.630718	0.682252	0.75563	0.583183	0.612192	0.748158	0.39861	0.447944	0.601359	0.30244	0.360776	0.808394	0.246973	0.340501	0.378561	0.136027	0.188282	0.303099	0.112722	0.252855	0.353416	0.143703	0.208256	0.363897	0.153649	0.205353	0.475136	0.0529281	0.0874615	0.445363
10 UCI	0.654746	0.702037	0.681715	0.986872	0.991875	0.990653	0.980813	0.989261	0.993389	0.968853	0.974041	0.994806	0.865677	0.874718	0.911801	0.909244	0.904116	0.975229	0.900543	0.920574	0.891308	0.829553	0.805584	0.969537	0.739179	0.792553	0.895759	0.75463	0.839701	0.9619	0.699982	0.77218	0.998246	0.661522	0.676532	0.902893	0.629984	0.689707	0.709868	0.61037	0.66381	0.741474	0.564167	0.59328	0.734697	0.387456	0.43688	0.58808	0.264945	0.322027	0.791599	0.24144	0.335664	0.368261	0.128717	0.17979	0.29044	0.106419	0.24427	0.343581	0.135477	0.199177	0.354746	0.149796	0.20152	0.480862	0.0502788	0.0839079	0.454088

### Sheet: 4. Survival by education
Year since diagnosis	ALLCANCERS.None	ALLCANCERS.High.school.or.equivalent.diploma	ALLCANCERS.Apprenticeship.trades.diploma	ALLCANCERS.College..CEGEP.or.other.non.university.diploma	ALLCANCERS.University.diploma..bachelor.level	ALLCANCERS.University.diploma..graduate.level	Thyroid.None	Thyroid.High.school.or.equivalent.diploma	Thyroid.Apprenticeship.trades.diploma	Thyroid.College..CEGEP.or.other.non.university.diploma	Thyroid.University.diploma..bachelor.level	Thyroid.University.diploma..graduate.level	Testis.None	Testis.High.school.or.equivalent.diploma	Testis.Apprenticeship.trades.diploma	Testis.College..CEGEP.or.other.non.university.diploma	Testis.University.diploma..bachelor.level	Testis.University.diploma..graduate.level	Prostate.None	Prostate.High.school.or.equivalent.diploma	Prostate.Apprenticeship.trades.diploma	Prostate.College..CEGEP.or.other.non.university.diploma	Prostate.University.diploma..bachelor.level	Prostate.University.diploma..graduate.level	Breast.None	Breast.High.school.or.equivalent.diploma	Breast.Apprenticeship.trades.diploma	Breast.College..CEGEP.or.other.non.university.diploma	Breast.University.diploma..bachelor.level	Breast.University.diploma..graduate.level	Melanoma.None	Melanoma.High.school.or.equivalent.diploma	Melanoma.Apprenticeship.trades.diploma	Melanoma.College..CEGEP.or.other.non.university.diploma	Melanoma.University.diploma..bachelor.level	Melanoma.University.diploma..graduate.level	HL.None	HL.High.school.or.equivalent.diploma	HL.Apprenticeship.trades.diploma	HL.College..CEGEP.or.other.non.university.diploma	HL.University.diploma..bachelor.level	HL.University.diploma..graduate.level	Uterus.None	Uterus.High.school.or.equivalent.diploma	Uterus.Apprenticeship.trades.diploma	Uterus.College..CEGEP.or.other.non.university.diploma	Uterus.University.diploma..bachelor.level	Uterus.University.diploma..graduate.level	Bladder.None	Bladder.High.school.or.equivalent.diploma	Bladder.Apprenticeship.trades.diploma	Bladder.College..CEGEP.or.other.non.university.diploma	Bladder.University.diploma..bachelor.level	Bladder.University.diploma..graduate.level	Cervix.None	Cervix.High.school.or.equivalent.diploma	Cervix.Apprenticeship.trades.diploma	Cervix.College..CEGEP.or.other.non.university.diploma	Cervix.University.diploma..bachelor.level	Cervix.University.diploma..graduate.level	Kidney.None	Kidney.High.school.or.equivalent.diploma	Kidney.Apprenticeship.trades.diploma	Kidney.College..CEGEP.or.other.non.university.diploma	Kidney.University.diploma..bachelor.level	Kidney.University.diploma..graduate.level	NHL.None	NHL.High.school.or.equivalent.diploma	NHL.Apprenticeship.trades.diploma	NHL.College..CEGEP.or.other.non.university.diploma	NHL.University.diploma..bachelor.level	NHL.University.diploma..graduate.level	Colorectal.None	Colorectal.High.school.or.equivalent.diploma	Colorectal.Apprenticeship.trades.diploma	Colorectal.College..CEGEP.or.other.non.university.diploma	Colorectal.University.diploma..bachelor.level	Colorectal.University.diploma..graduate.level	HeadNeck.None	HeadNeck.High.school.or.equivalent.diploma	HeadNeck.Apprenticeship.trades.diploma	HeadNeck.College..CEGEP.or.other.non.university.diploma	HeadNeck.University.diploma..bachelor.level	HeadNeck.University.diploma..graduate.level	Leukemia.None	Leukemia.High.school.or.equivalent.diploma	Leukemia.Apprenticeship.trades.diploma	Leukemia.College..CEGEP.or.other.non.university.diploma	Leukemia.University.diploma..bachelor.level	Leukemia.University.diploma..graduate.level	Ovary.None	Ovary.High.school.or.equivalent.diploma	Ovary.Apprenticeship.trades.diploma	Ovary.College..CEGEP.or.other.non.university.diploma	Ovary.University.diploma..bachelor.level	Ovary.University.diploma..graduate.level	Myeloma.None	Myeloma.High.school.or.equivalent.diploma	Myeloma.Apprenticeship.trades.diploma	Myeloma.College..CEGEP.or.other.non.university.diploma	Myeloma.University.diploma..bachelor.level	Myeloma.University.diploma..graduate.level	Stomach.None	Stomach.High.school.or.equivalent.diploma	Stomach.Apprenticeship.trades.diploma	Stomach.College..CEGEP.or.other.non.university.diploma	Stomach.University.diploma..bachelor.level	Stomach.University.diploma..graduate.level	BrainCNS.None	BrainCNS.High.school.or.equivalent.diploma	BrainCNS.Apprenticeship.trades.diploma	BrainCNS.College..CEGEP.or.other.non.university.diploma	BrainCNS.University.diploma..bachelor.level	BrainCNS.University.diploma..graduate.level	Liver.None	Liver.High.school.or.equivalent.diploma	Liver.Apprenticeship.trades.diploma	Liver.College..CEGEP.or.other.non.university.diploma	Liver.University.diploma..bachelor.level	Liver.University.diploma..graduate.level	Lung.None	Lung.High.school.or.equivalent.diploma	Lung.Apprenticeship.trades.diploma	Lung.College..CEGEP.or.other.non.university.diploma	Lung.University.diploma..bachelor.level	Lung.University.diploma..graduate.level	Esophagus.None	Esophagus.High.school.or.equivalent.diploma	Esophagus.Apprenticeship.trades.diploma	Esophagus.College..CEGEP.or.other.non.university.diploma	Esophagus.University.diploma..bachelor.level	Esophagus.University.diploma..graduate.level	Pancreas.None	Pancreas.High.school.or.equivalent.diploma	Pancreas.Apprenticeship.trades.diploma	Pancreas.College..CEGEP.or.other.non.university.diploma	Pancreas.University.diploma..bachelor.level	Pancreas.University.diploma..graduate.level
0	1	1	1	1	1	1	1	1	1	1	1	1	1	1	1	1	1	1	1	1	1	1	1	1	1	1	1	1	1	1	1	1	1	1	1	1	1	1	1	1	1	1	1	1	1	1	1	1	1	1	1	1	1	1	1	1	1	1	1	1	1	1	1	1	1	1	1	1	1	1	1	1	1	1	1	1	1	1	1	1	1	1	1	1	1	1	1	1	1	1	1	1	1	1	1	1	1	1	1	1	1	1	1	1	1	1	1	1	1	1	1	1	1	1	1	1	1	1	1	1	1	1	1	1	1	1	1	1	1	1	1	1	1	1	1	1	1	1	1	1	1	1	1	1	1	1	1	1	1	1	1	1	1	1	1	1	1	1	1	1	1	1	1	1	1	1	1	1	1	1	1	1	1	1	1	1	1	1	1	1	1	1	1	1	1	1	1	1	1	1	1	1	1	1	1	1	1	1	1	1	1	1	1	1	1	1	1
1	0.806834	0.824827	0.828028	0.842025	0.862358	0.884945	0.988831	0.989457	0.989633	0.9922	0.993536	0.994531	0.985132	0.987066	0.98843	0.985787	0.991998	0.997199	0.988461	0.990462	0.990905	0.99202	0.992783	0.992445	0.978948	0.97865	0.976851	0.97871	0.97986	0.982685	0.969123	0.970831	0.974905	0.975068	0.976046	0.980126	0.952782	0.948442	0.955702	0.959192	0.969014	0.974474	0.928357	0.9384	0.938626	0.938847	0.939516	0.938221	0.903437	0.910758	0.913924	0.914538	0.921897	0.93594	0.902925	0.90753	0.92224	0.92394	0.925585	0.940965	0.850494	0.867824	0.867438	0.872693	0.884166	0.90992	0.815564	0.839278	0.837798	0.845414	0.859519	0.89526	0.845475	0.848449	0.852916	0.858716	0.864103	0.879019	0.856014	0.861435	0.863258	0.87343	0.886628	0.909768	0.747762	0.765783	0.766402	0.790525	0.789557	0.821676	0.784832	0.796569	0.810253	0.811143	0.801788	0.816581	0.765555	0.771193	0.787221	0.79108	0.805205	0.838061	0.506201	0.498914	0.521992	0.507056	0.544671	0.597106	0.497312	0.485438	0.469065	0.492212	0.52548	0.546437	0.426649	0.467688	0.4365	0.431065	0.504474	0.575567	0.412186	0.422208	0.43068	0.437401	0.475303	0.516375	0.449791	0.439829	0.45182	0.470398	0.466591	0.551003	0.215998	0.217219	0.247654	0.250638	0.272898	0.250364
2	0.747449	0.768383	0.77292	0.789729	0.815983	0.845811	0.987434	0.987617	0.987795	0.991146	0.992489	0.993643	0.978344	0.980926	0.982993	0.978858	0.988166	0.996076	0.980867	0.984152	0.985046	0.986755	0.987967	0.987089	0.960736	0.959734	0.956162	0.959589	0.961604	0.966929	0.946615	0.94907	0.956448	0.956321	0.957777	0.964977	0.937841	0.931084	0.941294	0.945653	0.958474	0.966148	0.880171	0.896115	0.89625	0.89617	0.897103	0.894747	0.857869	0.867151	0.872673	0.87215	0.882674	0.903859	0.835622	0.842695	0.866891	0.869647	0.872163	0.898048	0.806012	0.826229	0.825998	0.831601	0.845802	0.880474	0.769786	0.797324	0.795811	0.803546	0.820943	0.866437	0.780339	0.78161	0.78821	0.79479	0.8018	0.822669	0.778237	0.784745	0.787339	0.801909	0.822012	0.857346	0.689343	0.708477	0.709739	0.737516	0.735876	0.774526	0.659323	0.675797	0.695849	0.6969	0.68263	0.704256	0.668435	0.673289	0.694763	0.699331	0.71797	0.763739	0.374148	0.363937	0.389765	0.372168	0.412659	0.471781	0.305052	0.292069	0.275607	0.298858	0.33401	0.357119	0.321061	0.361982	0.329995	0.323201	0.399436	0.477047	0.28741	0.295548	0.304445	0.310291	0.349167	0.392749	0.280366	0.268971	0.281347	0.299449	0.295242	0.38584	0.105906	0.106106	0.128891	0.130814	0.148111	0.130168
3	0.714313	0.735538	0.741103	0.758694	0.788232	0.822423	0.986378	0.986075	0.986249	0.990328	0.991629	0.992912	0.976615	0.979143	0.981471	0.976675	0.987035	0.99595	0.975937	0.980027	0.981396	0.983336	0.984778	0.983188	0.943999	0.94199	0.936619	0.941449	0.944153	0.951815	0.928992	0.931296	0.941836	0.940847	0.942327	0.952222	0.925557	0.916733	0.929404	0.934447	0.949705	0.959244	0.849455	0.868239	0.867932	0.866951	0.867778	0.864398	0.831058	0.840347	0.84805	0.845634	0.857849	0.883809	0.796892	0.804211	0.833594	0.836789	0.83926	0.871554	0.780156	0.800789	0.800822	0.805883	0.821308	0.862113	0.743737	0.772456	0.771123	0.777863	0.797118	0.848899	0.734487	0.733259	0.74147	0.747857	0.755713	0.780591	0.735186	0.740644	0.743526	0.759801	0.78392	0.82614	0.659753	0.677749	0.679702	0.708433	0.706119	0.747845	0.561871	0.580978	0.604949	0.606021	0.588541	0.614376	0.592715	0.596008	0.621044	0.625835	0.647329	0.70247	0.32894	0.315905	0.342893	0.323553	0.363613	0.423737	0.235245	0.222106	0.207058	0.228173	0.261313	0.283738	0.251249	0.289852	0.258876	0.251219	0.325757	0.405051	0.233803	0.239797	0.248754	0.253466	0.291257	0.334472	0.219657	0.207387	0.219464	0.23582	0.231489	0.319765	0.0761936	0.0756645	0.0949011	0.0961482	0.110787	0.0951473
4	0.693129	0.713318	0.719836	0.737219	0.76891	0.806258	0.985322	0.98446	0.984627	0.989498	0.990734	0.992152	0.973914	0.976237	0.979016	0.973031	0.985179	0.995844	0.971964	0.976683	0.978565	0.980579	0.982164	0.979745	0.930156	0.926706	0.919531	0.925488	0.928597	0.938287	0.918626	0.920114	0.933111	0.930981	0.932125	0.943868	0.917922	0.907188	0.921798	0.927139	0.943866	0.954855	0.830604	0.85041	0.849501	0.847356	0.847886	0.843573	0.809449	0.818286	0.828048	0.823632	0.837123	0.867129	0.774113	0.780952	0.813282	0.816644	0.81879	0.855073	0.760373	0.780508	0.780858	0.785017	0.801142	0.847269	0.722531	0.751723	0.750632	0.756055	0.776799	0.834029	0.704467	0.699967	0.709456	0.714856	0.722967	0.75043	0.706988	0.710612	0.713593	0.730518	0.757461	0.80435	0.638461	0.654514	0.657213	0.68605	0.683023	0.726823	0.497796	0.517538	0.543443	0.544227	0.52456	0.552302	0.523358	0.525718	0.55332	0.558327	0.582025	0.644602	0.306359	0.289987	0.318247	0.29693	0.336159	0.396418	0.201773	0.188251	0.174322	0.19368	0.225045	0.246754	0.21068	0.246619	0.216966	0.208512	0.280303	0.359234	0.204979	0.20902	0.218061	0.221724	0.25841	0.300913	0.188995	0.175689	0.187651	0.202472	0.197983	0.283798	0.0628632	0.0617089	0.0790491	0.0797868	0.0928363	0.0784385
5	0.677129	0.695788	0.703207	0.719997	0.753343	0.7933	0.984031	0.982668	0.982833	0.988511	0.989724	0.991294	0.975587	0.976818	0.979776	0.972946	0.985467	0.996814	0.968855	0.974047	0.97647	0.978424	0.980073	0.976729	0.916692	0.911633	0.902616	0.90964	0.913079	0.924754	0.908277	0.908929	0.924379	0.921092	0.921889	0.935474	0.910863	0.897901	0.914604	0.920127	0.938178	0.950727	0.819937	0.839329	0.837591	0.833884	0.833908	0.828608	0.791368	0.799272	0.811147	0.804461	0.818933	0.852601	0.755777	0.761731	0.796372	0.799798	0.801437	0.841122	0.745371	0.764193	0.764916	0.767825	0.784221	0.835154	0.703964	0.733277	0.732453	0.736433	0.758451	0.820622	0.685421	0.67687	0.687476	0.691254	0.699206	0.728356	0.685457	0.686511	0.689484	0.706462	0.735803	0.786468	0.616686	0.631105	0.634464	0.663513	0.659851	0.705677	0.449015	0.468474	0.495432	0.49576	0.474317	0.502902	0.452293	0.454109	0.483567	0.488778	0.514242	0.583135	0.29119	0.271358	0.300923	0.277584	0.315899	0.376039	0.18033	0.166194	0.15321	0.171028	0.200855	0.221949	0.188722	0.222601	0.193944	0.184806	0.254404	0.332602	0.186713	0.188842	0.198038	0.20068	0.236426	0.278244	0.172514	0.15789	0.16998	0.183523	0.178802	0.262946	0.0561559	0.0543964	0.0707251	0.0710285	0.0830797	0.0693217
6	0.665131	0.681704	0.690038	0.705843	0.740492	0.78271	0.982886	0.981036	0.981198	0.987628	0.988807	0.990515	0.974572	0.975378	0.978636	0.97091	0.984524	0.997034	0.966303	0.97186	0.974887	0.976657	0.978307	0.973892	0.906594	0.899465	0.888612	0.896405	0.899868	0.91318	0.901108	0.900333	0.918197	0.913359	0.91351	0.928683	0.903937	0.888966	0.907598	0.913328	0.932678	0.94668	0.813386	0.83174	0.829105	0.823726	0.823172	0.816906	0.778538	0.784814	0.798915	0.789535	0.804586	0.841405	0.746814	0.750617	0.786394	0.789617	0.790166	0.832331	0.733055	0.749969	0.751119	0.752499	0.768889	0.824456	0.683206	0.712855	0.712272	0.714947	0.738325	0.805689	0.671385	0.658441	0.67009	0.671973	0.679585	0.710005	0.665337	0.663722	0.666663	0.683554	0.715135	0.769313	0.598713	0.610976	0.615056	0.643856	0.639508	0.686884	0.418737	0.437355	0.464721	0.464512	0.441683	0.470344	0.391902	0.392748	0.423108	0.42826	0.454608	0.527883	0.283724	0.260198	0.291222	0.265714	0.303177	0.363139	0.166243	0.151466	0.139226	0.155803	0.184399	0.20501	0.170431	0.202283	0.174639	0.164887	0.23218	0.30937	0.17327	0.173631	0.182991	0.18469	0.219595	0.260759	0.165084	0.148797	0.161269	0.17376	0.16872	0.252194	0.053475	0.0510691	0.0670426	0.0669413	0.0784277	0.0648391
7	0.655582	0.669768	0.679016	0.693621	0.729352	0.773605	0.980921	0.978486	0.978652	0.986149	0.987347	0.989275	0.974807	0.974863	0.97837	0.969755	0.984143	0.997613	0.964123	0.969977	0.973629	0.975149	0.976764	0.971217	0.898031	0.888532	0.875804	0.884223	0.88755	0.90235	0.896719	0.893898	0.914235	0.907413	0.906608	0.923189	0.897222	0.879868	0.900654	0.906495	0.927071	0.94269	0.812054	0.82831	0.824548	0.817092	0.815776	0.808431	0.762701	0.767546	0.783918	0.771899	0.787697	0.828002	0.738718	0.740845	0.777623	0.780697	0.780393	0.824649	0.719719	0.735083	0.736613	0.736672	0.753172	0.813228	0.666744	0.696128	0.695845	0.696906	0.721348	0.793236	0.660461	0.642817	0.655476	0.65526	0.66241	0.693848	0.647001	0.642614	0.645497	0.662155	0.695799	0.75319	0.585343	0.59522	0.60001	0.628227	0.623213	0.671641	0.394485	0.412011	0.439549	0.438747	0.414637	0.443068	0.34188	0.34207	0.372605	0.377653	0.404314	0.480181	0.276426	0.249261	0.281687	0.254079	0.290656	0.350363	0.155652	0.140162	0.128571	0.14404	0.171558	0.191759	0.156799	0.186823	0.160055	0.149685	0.214925	0.291106	0.163884	0.162442	0.172033	0.172786	0.207012	0.247633	0.155839	0.137995	0.150752	0.162104	0.156783	0.239126	0.0515	0.0484429	0.0641717	0.0636738	0.0746702	0.0611792
8	0.646732	0.65836	0.668537	0.681832	0.718576	0.764818	0.97898	0.975896	0.976064	0.984676	0.98587	0.988021	0.972322	0.971949	0.975961	0.965948	0.982263	0.9977	0.960284	0.966714	0.971054	0.97248	0.974168	0.967442	0.889277	0.877342	0.862708	0.871752	0.874931	0.891233	0.892672	0.88783	0.910559	0.901788	0.900038	0.917963	0.892945	0.873267	0.895956	0.90171	0.923015	0.940042	0.805884	0.820836	0.816077	0.806778	0.804823	0.796446	0.753276	0.755915	0.774673	0.759555	0.775643	0.818813	0.734401	0.734474	0.771796	0.774634	0.77331	0.819231	0.70943	0.722661	0.72462	0.723094	0.739425	0.803727	0.65039	0.679321	0.67937	0.678654	0.704121	0.780582	0.655083	0.632091	0.645742	0.643027	0.649503	0.681581	0.632998	0.625279	0.628036	0.644081	0.679568	0.739654	0.571279	0.578605	0.58414	0.611695	0.605981	0.65545	0.38133	0.39734	0.424813	0.423267	0.397795	0.425623	0.305021	0.304131	0.334421	0.33918	0.365639	0.44287	0.270799	0.239849	0.273732	0.243963	0.279645	0.339058	0.146434	0.130329	0.119336	0.133793	0.160294	0.180087	0.140521	0.168683	0.143122	0.132698	0.195107	0.269576	0.153819	0.150734	0.160473	0.16036	0.193758	0.233689	0.152287	0.132456	0.145746	0.156081	0.150381	0.23249	0.0499274	0.0462352	0.0617782	0.0609005	0.071457	0.0580317
9	0.639465	0.648217	0.659355	0.671134	0.708763	0.756892	0.979274	0.975182	0.975306	0.984737	0.985589	0.987779	0.971625	0.970342	0.974791	0.96337	0.981177	0.998314	0.957625	0.964418	0.969499	0.970637	0.972288	0.964228	0.880996	0.866238	0.849543	0.859154	0.86206	0.879858	0.888693	0.88171	0.906918	0.896093	0.893345	0.91264	0.886338	0.86433	0.889116	0.894972	0.917466	0.936091	0.807488	0.819634	0.813569	0.801892	0.799048	0.789502	0.739164	0.739939	0.761133	0.743033	0.759683	0.806231	0.731162	0.729278	0.767009	0.769613	0.767324	0.814685	0.69746	0.708486	0.710899	0.707714	0.723907	0.792841	0.632229	0.660947	0.661288	0.659005	0.685548	0.766687	0.65171	0.623009	0.637663	0.632263	0.63798	0.670561	0.615787	0.605139	0.607809	0.623459	0.660843	0.723887	0.551193	0.556933	0.563036	0.59056	0.584297	0.635277	0.370286	0.384972	0.412355	0.410169	0.383569	0.410839	0.274136	0.272041	0.301834	0.306224	0.3322	0.410079	0.271306	0.235825	0.271575	0.239181	0.274065	0.3333	0.139604	0.122674	0.112219	0.125722	0.151326	0.170804	0.131835	0.158532	0.133688	0.12281	0.183463	0.256896	0.146051	0.141409	0.15131	0.150387	0.183066	0.222384	0.151499	0.129307	0.143299	0.152629	0.146475	0.228859	0.0500157	0.0455272	0.0612213	0.0599067	0.0701939	0.0565719
10	0.632418	0.638124	0.650254	0.660421	0.698911	0.748941	0.981938	0.976408	0.976443	0.986417	0.986554	0.988591	0.971371	0.969209	0.974022	0.961384	0.980393	0.998949	0.955823	0.962817	0.968735	0.969395	0.970912	0.961296	0.873435	0.855718	0.836957	0.847063	0.849624	0.868837	0.890122	0.879992	0.907649	0.894105	0.889861	0.910119	0.878635	0.853704	0.881063	0.88699	0.910847	0.931439	0.807847	0.817104	0.80963	0.795394	0.791609	0.780795	0.726308	0.724942	0.748674	0.727378	0.744471	0.794314	0.730007	0.724959	0.762869	0.76506	0.761236	0.810277	0.686832	0.695394	0.69828	0.693328	0.709255	0.782684	0.617324	0.645238	0.645951	0.641691	0.669099	0.754568	0.647543	0.612812	0.628524	0.620326	0.625262	0.658389	0.596578	0.583257	0.585861	0.601225	0.640497	0.70661	0.532486	0.536086	0.542854	0.569979	0.563081	0.615317	0.360201	0.373643	0.400917	0.398139	0.370528	0.39725	0.23744	0.234943	0.263752	0.267901	0.293205	0.370803	0.268025	0.228578	0.265854	0.231244	0.265267	0.324189	0.133318	0.115662	0.105713	0.11833	0.143072	0.162225	0.125913	0.15133	0.127012	0.115568	0.174884	0.247548	0.138643	0.132561	0.142586	0.140915	0.17284	0.211498	0.148912	0.124436	0.139047	0.147298	0.140727	0.222994	0.0478291	0.0427827	0.0581392	0.0564813	0.0662573	0.0528439
1 LCI	0.805107	0.823085	0.825921	0.840125	0.860592	0.882333	0.986194	0.987039	0.986515	0.990035	0.991707	0.991674	0.974891	0.979358	0.978912	0.976893	0.985827	0.985476	0.987215	0.989332	0.989765	0.990953	0.991862	0.99137	0.976924	0.976877	0.974454	0.976973	0.978264	0.980323	0.964779	0.967023	0.970715	0.971393	0.972752	0.975951	0.940662	0.935214	0.941228	0.946277	0.958883	0.956836	0.921162	0.932133	0.928854	0.93212	0.93284	0.925881	0.897553	0.904683	0.9073	0.907619	0.915401	0.926986	0.88802	0.89335	0.902518	0.910098	0.911036	0.909936	0.841714	0.858894	0.856853	0.862653	0.874462	0.895153	0.807322	0.830984	0.827702	0.836066	0.850779	0.883026	0.841044	0.843741	0.84729	0.853469	0.858861	0.870777	0.847318	0.85251	0.852988	0.863393	0.876862	0.895767	0.735955	0.753236	0.750819	0.776423	0.775385	0.801556	0.769292	0.782256	0.787115	0.795909	0.785428	0.789223	0.749886	0.754226	0.767322	0.77288	0.788166	0.813693	0.489224	0.478139	0.497415	0.481149	0.518178	0.552985	0.474053	0.462777	0.439164	0.466521	0.500012	0.504511	0.402935	0.439844	0.402511	0.395131	0.467307	0.513744	0.406228	0.414947	0.421473	0.427785	0.464036	0.493655	0.425621	0.413328	0.419589	0.437997	0.430557	0.488797	0.203186	0.202957	0.227636	0.232126	0.252689	0.217829
2 LCI	0.745346	0.766209	0.770229	0.787292	0.813689	0.842293	0.983972	0.984404	0.983377	0.988108	0.989915	0.989224	0.964777	0.970709	0.969739	0.966738	0.979535	0.977071	0.979036	0.982399	0.983278	0.985019	0.98648	0.985233	0.957785	0.957084	0.95208	0.956847	0.959037	0.962597	0.940114	0.943311	0.949714	0.950464	0.952545	0.957753	0.922519	0.914257	0.92229	0.928719	0.945149	0.941748	0.870108	0.88709	0.880649	0.886024	0.886991	0.874559	0.849941	0.858537	0.863062	0.861901	0.872987	0.88968	0.814839	0.822465	0.835986	0.848873	0.849913	0.846911	0.795248	0.814907	0.812325	0.818615	0.833136	0.860294	0.759905	0.787088	0.783122	0.791794	0.809888	0.850269	0.774672	0.775384	0.780481	0.78757	0.794537	0.810659	0.766747	0.772546	0.772886	0.78751	0.807763	0.83572	0.675588	0.693501	0.690807	0.720243	0.71854	0.749144	0.639311	0.657255	0.663014	0.676257	0.660495	0.664767	0.649218	0.65185	0.668583	0.675489	0.695467	0.72938	0.356755	0.342572	0.363673	0.345052	0.383983	0.421592	0.281808	0.269984	0.246693	0.273454	0.307646	0.312165	0.297968	0.33383	0.296295	0.287711	0.360653	0.409187	0.281735	0.2885	0.295319	0.300723	0.337507	0.368264	0.257289	0.24408	0.25022	0.267501	0.259897	0.318427	0.0966499	0.0959354	0.113814	0.116821	0.132227	0.105925
3 LCI	0.711977	0.733087	0.73803	0.755904	0.785587	0.818285	0.982141	0.982103	0.980504	0.9864	0.988299	0.986777	0.961766	0.967972	0.966745	0.963371	0.97744	0.971871	0.973636	0.977726	0.979073	0.980981	0.982774	0.980595	0.94024	0.938553	0.930906	0.937766	0.940667	0.94554	0.920433	0.923679	0.932564	0.932838	0.935196	0.941899	0.907709	0.897068	0.906673	0.914231	0.933771	0.929108	0.837312	0.857174	0.847857	0.854249	0.855105	0.838286	0.821574	0.829719	0.836028	0.83268	0.845567	0.865243	0.772822	0.78056	0.795942	0.811884	0.812448	0.808034	0.767999	0.787734	0.784898	0.790742	0.806496	0.837821	0.732672	0.760775	0.756482	0.764323	0.784335	0.829669	0.727941	0.725929	0.732165	0.739164	0.746936	0.76569	0.722062	0.726485	0.726531	0.742711	0.766841	0.799506	0.644677	0.661134	0.658489	0.688996	0.686647	0.718863	0.539514	0.560112	0.566172	0.582122	0.56304	0.567369	0.571154	0.571562	0.590425	0.597977	0.620887	0.660327	0.31156	0.294699	0.316588	0.296508	0.334629	0.371937	0.213683	0.201833	0.180805	0.20479	0.236407	0.240605	0.229477	0.26263	0.226947	0.217843	0.287459	0.335206	0.228399	0.233071	0.239954	0.244242	0.279768	0.309813	0.198165	0.184541	0.190578	0.20581	0.198503	0.253414	0.0684309	0.0672433	0.0820894	0.0842646	0.0970756	0.0748582
4 LCI	0.690602	0.71064	0.716446	0.734138	0.765976	0.801598	0.980226	0.979642	0.977354	0.984542	0.986535	0.983936	0.956845	0.963379	0.961694	0.957678	0.973889	0.959141	0.969215	0.973831	0.975678	0.977585	0.979629	0.97639	0.925653	0.922538	0.912265	0.920917	0.924244	0.930151	0.9084	0.910996	0.921726	0.921195	0.923448	0.930966	0.898249	0.885391	0.896221	0.904445	0.92596	0.920077	0.816862	0.83777	0.825913	0.832693	0.833253	0.812925	0.798581	0.805826	0.813811	0.808197	0.822461	0.844461	0.748031	0.755244	0.771412	0.78918	0.789168	0.783715	0.746972	0.765873	0.762868	0.767904	0.784377	0.819119	0.71037	0.738689	0.734147	0.740845	0.762394	0.811848	0.697218	0.69176	0.698885	0.704992	0.712992	0.733223	0.692642	0.694982	0.694687	0.711385	0.738219	0.773787	0.622142	0.636398	0.633896	0.664623	0.661604	0.694538	0.474323	0.495469	0.501342	0.518524	0.497313	0.501153	0.500326	0.499318	0.519629	0.527644	0.552735	0.596332	0.28881	0.268804	0.291638	0.269852	0.306942	0.343513	0.181396	0.169231	0.149893	0.171752	0.201309	0.205278	0.190004	0.220383	0.186653	0.177153	0.242965	0.289053	0.199739	0.202525	0.209502	0.212771	0.247101	0.276287	0.168493	0.154192	0.160287	0.173892	0.166726	0.218689	0.0558602	0.0542088	0.0674377	0.0690426	0.080348	0.0603608
5 LCI	0.67443	0.692905	0.699527	0.716651	0.750145	0.788159	0.978097	0.977017	0.974051	0.982536	0.984662	0.980983	0.956963	0.962988	0.960815	0.956618	0.973162	0.915575	0.965668	0.970635	0.973005	0.974767	0.976992	0.97259	0.911445	0.906731	0.893783	0.904173	0.907851	0.914732	0.896378	0.898305	0.910844	0.90951	0.911655	0.919953	0.88931	0.873843	0.885974	0.894765	0.918142	0.910748	0.804707	0.82524	0.810767	0.817453	0.81752	0.793928	0.779112	0.784977	0.79467	0.786533	0.801887	0.825768	0.727958	0.734267	0.750858	0.770125	0.769413	0.762947	0.730743	0.748013	0.744908	0.748795	0.765577	0.803197	0.690753	0.718946	0.714189	0.719629	0.742489	0.795555	0.677517	0.667873	0.675764	0.680348	0.688178	0.709126	0.669956	0.669504	0.668799	0.685418	0.714541	0.75216	0.59921	0.611611	0.609194	0.640228	0.636627	0.670282	0.42485	0.445644	0.45109	0.468845	0.445998	0.449096	0.428404	0.426478	0.447731	0.456103	0.482772	0.529702	0.273352	0.250116	0.273923	0.250412	0.286444	0.322144	0.160794	0.148117	0.130148	0.150228	0.178067	0.181853	0.168678	0.19698	0.164678	0.154773	0.217789	0.262463	0.181556	0.182496	0.189629	0.191913	0.225237	0.253616	0.15248	0.137178	0.143464	0.155773	0.148604	0.198525	0.0495155	0.0473765	0.0597348	0.0608975	0.0712699	0.0525259
6 LCI	0.66226	0.678617	0.686071	0.702237	0.737034	0.777096	0.976139	0.974585	0.970955	0.980656	0.98291	0.978127	0.954166	0.960303	0.957702	0.953136	0.970932	0.851444	0.962651	0.967837	0.970784	0.972266	0.974623	0.968893	0.900632	0.893862	0.87829	0.890084	0.893815	0.901371	0.887442	0.888134	0.902361	0.899891	0.901658	0.9104	0.880577	0.862829	0.87614	0.885463	0.910657	0.90179	0.796751	0.816287	0.799245	0.805664	0.805172	0.778546	0.764844	0.768637	0.780113	0.769057	0.785113	0.810275	0.717525	0.721709	0.737862	0.758164	0.756279	0.748659	0.717143	0.73219	0.729023	0.731495	0.748335	0.788531	0.668939	0.697206	0.692197	0.696527	0.720772	0.777628	0.662834	0.648685	0.657279	0.660078	0.667564	0.688878	0.648717	0.645381	0.644266	0.660666	0.691908	0.731309	0.580025	0.590071	0.587801	0.618691	0.614467	0.648385	0.394123	0.414013	0.418948	0.436815	0.412762	0.414994	0.367591	0.364476	0.385998	0.394338	0.421619	0.470438	0.265422	0.238721	0.263647	0.238269	0.273366	0.308202	0.147272	0.134079	0.117146	0.135836	0.162343	0.165987	0.150947	0.17725	0.146355	0.136129	0.196328	0.239475	0.168154	0.167394	0.174686	0.176068	0.208497	0.236115	0.145043	0.128375	0.134993	0.146296	0.138969	0.187713	0.0469095	0.0442231	0.056251	0.0570419	0.0668848	0.0486447
7 LCI	0.652538	0.66648	0.674763	0.689758	0.725639	0.767521	0.973088	0.970963	0.966458	0.977843	0.980335	0.974143	0.952455	0.958581	0.955407	0.950683	0.969276	0.565871	0.959997	0.965319	0.96886	0.96999	0.97245	0.965331	0.891349	0.882227	0.863997	0.87705	0.880677	0.88876	0.881096	0.879983	0.895828	0.891875	0.893002	0.901877	0.871856	0.851463	0.865971	0.875824	0.902831	0.892062	0.79391	0.811412	0.791489	0.797356	0.796138	0.766346	0.747505	0.749406	0.762666	0.748763	0.765687	0.792344	0.708185	0.71074	0.726558	0.747742	0.744942	0.736333	0.702578	0.715775	0.712531	0.713785	0.730799	0.773468	0.651424	0.679187	0.673998	0.676925	0.702255	0.762239	0.651246	0.632305	0.641568	0.64239	0.649416	0.670869	0.629295	0.622996	0.621458	0.6375	0.670675	0.711575	0.565491	0.572975	0.570893	0.601309	0.59648	0.630281	0.369489	0.388228	0.392593	0.410395	0.385275	0.38656	0.317596	0.313817	0.335141	0.343277	0.370593	0.420233	0.257632	0.227551	0.253525	0.226386	0.260508	0.294424	0.137094	0.123326	0.107271	0.124753	0.15011	0.153633	0.137683	0.162209	0.13252	0.121967	0.179683	0.22142	0.158753	0.15626	0.163765	0.164247	0.195943	0.222882	0.135854	0.117996	0.124873	0.135087	0.127692	0.174858	0.044954	0.0417163	0.053501	0.0539371	0.0633201	0.0454744
8 LCI	0.643505	0.654864	0.663989	0.677705	0.7146	0.758248	0.969964	0.967218	0.961758	0.974898	0.977644	0.969854	0.947052	0.953643	0.949832	0.944524	0.965296	0.191368	0.955607	0.961327	0.965523	0.966449	0.969137	0.960547	0.881857	0.870322	0.849398	0.863711	0.867225	0.875829	0.875092	0.872233	0.889589	0.884211	0.884718	0.893673	0.865806	0.842896	0.858362	0.868519	0.896813	0.883998	0.786177	0.802412	0.779649	0.785253	0.783433	0.750421	0.736506	0.73576	0.750883	0.733709	0.751066	0.778514	0.702746	0.703316	0.718487	0.740363	0.736542	0.726889	0.691002	0.701788	0.698506	0.698304	0.715226	0.760029	0.633947	0.661012	0.655654	0.657047	0.683421	0.746467	0.645163	0.620804	0.630711	0.629176	0.635544	0.656779	0.614164	0.604376	0.602359	0.617688	0.652562	0.694423	0.550157	0.554925	0.553052	0.582918	0.577464	0.611058	0.355845	0.373076	0.376699	0.394282	0.368019	0.368148	0.280727	0.276023	0.296841	0.304575	0.331482	0.381094	0.251416	0.217855	0.244888	0.215973	0.249115	0.282078	0.128255	0.114016	0.0987643	0.115146	0.139429	0.142832	0.122094	0.144847	0.116791	0.106462	0.160958	0.200958	0.148689	0.144634	0.15228	0.151944	0.182768	0.208925	0.131953	0.112483	0.119764	0.129052	0.12144	0.167706	0.0433642	0.0395939	0.0511798	0.0512815	0.060254	0.04275
9 LCI	0.636045	0.644504	0.654499	0.666735	0.704516	0.74982	0.968859	0.96524	0.958578	0.973134	0.97595	0.965523	0.943055	0.950007	0.945334	0.939771	0.962049	3.93908e-20	0.952378	0.958262	0.963152	0.96367	0.966495	0.956273	0.872774	0.858451	0.834631	0.850185	0.853468	0.862521	0.869023	0.864334	0.883211	0.876374	0.876229	0.885217	0.857181	0.831777	0.848315	0.858959	0.889061	0.874173	0.786079	0.7996	0.773576	0.778549	0.775905	0.739535	0.720726	0.717666	0.734657	0.714356	0.732411	0.761018	0.698493	0.697169	0.711667	0.734158	0.729383	0.718729	0.677613	0.685908	0.682571	0.680855	0.697724	0.744814	0.614687	0.6413	0.635763	0.635824	0.66328	0.729472	0.641035	0.610919	0.621461	0.617406	0.623039	0.643909	0.59585	0.58299	0.580538	0.595367	0.631966	0.675001	0.528978	0.532003	0.53024	0.560139	0.554204	0.588126	0.344376	0.3603	0.363269	0.380653	0.35347	0.352615	0.249839	0.244192	0.264333	0.271573	0.297804	0.346915	0.251057	0.213307	0.241725	0.210611	0.242911	0.274946	0.121645	0.106752	0.0921938	0.107571	0.130916	0.13422	0.113592	0.13495	0.107868	0.0973713	0.149839	0.188553	0.140892	0.135362	0.143157	0.142059	0.172122	0.197566	0.130554	0.109135	0.116925	0.125315	0.1174	0.163076	0.0432735	0.0388227	0.0504738	0.0502165	0.0589369	0.0414034
10 LCI	0.62879	0.634184	0.645074	0.655738	0.694381	0.741341	0.969543	0.964924	0.956556	0.972107	0.975025	0.959748	0.939729	0.947053	0.941554	0.935926	0.959324	0	0.949943	0.955795	0.961454	0.961363	0.964259	0.952163	0.864397	0.847161	0.820456	0.837171	0.840154	0.849582	0.868046	0.860637	0.880783	0.872004	0.870798	0.87921	0.846994	0.818527	0.836285	0.847482	0.879678	0.862054	0.784486	0.795211	0.765567	0.769989	0.766476	0.726395	0.706083	0.700459	0.719365	0.695768	0.714405	0.743972	0.695928	0.691578	0.704791	0.728036	0.721813	0.709605	0.665511	0.671081	0.667697	0.664392	0.68109	0.730256	0.598581	0.624171	0.618507	0.616872	0.645202	0.714091	0.63603	0.599857	0.611061	0.604398	0.609278	0.629774	0.575561	0.559903	0.55706	0.571492	0.609777	0.654067	0.508982	0.509767	0.508155	0.537758	0.531263	0.565177	0.333895	0.348596	0.350946	0.368132	0.340157	0.338404	0.21373	0.208026	0.227186	0.23397	0.259253	0.307385	0.24701	0.205696	0.235164	0.202295	0.233657	0.264709	0.115563	0.100121	0.0862168	0.100662	0.123108	0.126304	0.107657	0.127791	0.101439	0.09067	0.141561	0.17917	0.133448	0.126568	0.134478	0.132685	0.161956	0.186664	0.127374	0.104166	0.112412	0.119845	0.111697	0.156423	0.0410904	0.0361987	0.0475223	0.0469645	0.0552148	0.0382321
1 UCI	0.808548	0.826553	0.830112	0.843904	0.864103	0.887502	0.990967	0.991426	0.992032	0.993896	0.994963	0.996409	0.991215	0.991908	0.993666	0.991273	0.995489	0.999462	0.989587	0.991472	0.991918	0.992961	0.9936	0.993386	0.980795	0.980288	0.979025	0.980317	0.98134	0.984766	0.972939	0.974206	0.978502	0.978277	0.978946	0.983583	0.962476	0.959029	0.966674	0.969052	0.976679	0.984962	0.934919	0.944105	0.947094	0.944927	0.945547	0.948564	0.909001	0.916464	0.920097	0.920962	0.927914	0.943829	0.91594	0.919909	0.938109	0.935726	0.937837	0.961529	0.858829	0.876231	0.877297	0.88205	0.893166	0.922697	0.823493	0.847203	0.847358	0.854276	0.867788	0.906283	0.849794	0.853029	0.858352	0.863791	0.869165	0.88677	0.864255	0.869863	0.872866	0.88278	0.895666	0.921971	0.75913	0.777789	0.781158	0.803853	0.802952	0.839964	0.799466	0.810059	0.831152	0.825367	0.81705	0.840752	0.780391	0.787159	0.805641	0.808008	0.821033	0.859522	0.522916	0.519316	0.545963	0.532352	0.570358	0.638367	0.52011	0.507701	0.498366	0.517364	0.550281	0.58636	0.450136	0.495019	0.469952	0.466446	0.54042	0.63245	0.418133	0.429449	0.43985	0.446972	0.486478	0.538594	0.473638	0.465988	0.483469	0.502089	0.50178	0.608798	0.22908	0.231812	0.268143	0.269536	0.293457	0.284123
2 UCI	0.749537	0.77054	0.775584	0.792143	0.818252	0.849258	0.990152	0.990172	0.991045	0.993411	0.994408	0.996253	0.986721	0.987601	0.99047	0.986592	0.99317	0.999334	0.982539	0.985731	0.986628	0.988292	0.989291	0.988714	0.963484	0.962223	0.959904	0.962159	0.964014	0.970767	0.952428	0.954259	0.962297	0.961499	0.962444	0.970985	0.950215	0.944708	0.955762	0.958654	0.968616	0.980433	0.889505	0.904458	0.909916	0.905462	0.906359	0.911851	0.865412	0.87528	0.881657	0.881691	0.891668	0.916303	0.854285	0.860818	0.89235	0.887757	0.891327	0.932776	0.816277	0.836929	0.838776	0.843749	0.85759	0.897913	0.779321	0.80713	0.807852	0.814714	0.831424	0.880983	0.785884	0.787688	0.795703	0.801796	0.808838	0.833997	0.789241	0.796379	0.800995	0.81545	0.835315	0.876338	0.702649	0.722874	0.72775	0.753911	0.752336	0.797695	0.67852	0.693582	0.72617	0.716515	0.70366	0.74003	0.686866	0.693734	0.719328	0.721798	0.739135	0.794364	0.391527	0.385316	0.415751	0.399262	0.44108	0.520268	0.328579	0.314473	0.305219	0.324641	0.360559	0.402244	0.344355	0.39017	0.36404	0.359148	0.437888	0.541698	0.293108	0.302627	0.313615	0.319901	0.360846	0.417128	0.303857	0.294425	0.313223	0.331991	0.33137	0.452699	0.115635	0.116848	0.144931	0.145612	0.164851	0.156962
3 UCI	0.716635	0.73797	0.744147	0.761458	0.790848	0.826478	0.989615	0.989171	0.990309	0.993125	0.994014	0.996206	0.98574	0.986445	0.98971	0.985184	0.992564	0.999423	0.97804	0.982092	0.983464	0.985401	0.98655	0.985437	0.947527	0.945241	0.941874	0.94492	0.947441	0.957384	0.936663	0.938179	0.949867	0.947928	0.948694	0.960748	0.940068	0.932783	0.946762	0.950028	0.961883	0.976729	0.860768	0.878509	0.885539	0.878626	0.879423	0.886582	0.840087	0.850373	0.859267	0.857673	0.86923	0.899966	0.818717	0.825603	0.864893	0.858688	0.862568	0.915147	0.791765	0.813138	0.815709	0.820057	0.835106	0.883024	0.754424	0.78365	0.785013	0.790735	0.809239	0.866136	0.740904	0.74043	0.75051	0.756311	0.764236	0.794676	0.747803	0.7542	0.759646	0.775934	0.799915	0.849574	0.674361	0.693747	0.699913	0.726907	0.724634	0.774322	0.583594	0.601232	0.641414	0.629016	0.613099	0.657882	0.613585	0.619554	0.650089	0.652355	0.672439	0.740442	0.346412	0.337302	0.369332	0.35086	0.392624	0.474523	0.257436	0.243022	0.234588	0.252359	0.286841	0.328277	0.273555	0.317577	0.291866	0.285871	0.364555	0.473668	0.239247	0.246579	0.257642	0.262782	0.302831	0.35929	0.241891	0.231191	0.24971	0.267056	0.26604	0.387901	0.0844725	0.0847023	0.108793	0.108939	0.125492	0.118282
4 UCI	0.695639	0.715976	0.723194	0.740271	0.771814	0.810822	0.989112	0.988144	0.989576	0.992871	0.993628	0.996174	0.984287	0.984616	0.988552	0.982864	0.991608	0.999584	0.97447	0.979227	0.981112	0.983177	0.984385	0.982627	0.934397	0.930658	0.92622	0.929804	0.932709	0.945503	0.927755	0.928335	0.942891	0.939591	0.93985	0.954419	0.933932	0.925016	0.941277	0.944608	0.957541	0.974706	0.843415	0.862148	0.870148	0.860844	0.861345	0.869607	0.819799	0.830033	0.841304	0.837953	0.850687	0.886717	0.797869	0.804318	0.848244	0.840898	0.844667	0.904308	0.773177	0.794355	0.797669	0.801036	0.81676	0.871385	0.734282	0.764215	0.766264	0.770516	0.790455	0.853835	0.711581	0.708004	0.719733	0.724458	0.732663	0.766711	0.720807	0.725607	0.731565	0.748616	0.775512	0.831242	0.654283	0.671973	0.67944	0.706425	0.703405	0.756312	0.520798	0.53913	0.583559	0.569172	0.55105	0.600406	0.545852	0.551403	0.585654	0.58785	0.610118	0.688661	0.324066	0.311472	0.345143	0.324453	0.365591	0.44877	0.222953	0.208076	0.200311	0.216625	0.249638	0.290335	0.23211	0.27368	0.248823	0.241685	0.318743	0.429779	0.210269	0.215589	0.226736	0.230801	0.269849	0.325883	0.210428	0.198367	0.216725	0.23265	0.231257	0.352198	0.0704029	0.0698432	0.0917967	0.0914841	0.106381	0.0994687
5 UCI	0.679811	0.69865	0.706852	0.723312	0.756508	0.798332	0.988367	0.986939	0.98866	0.992449	0.993121	0.996025	0.98621	0.985519	0.989611	0.983182	0.992153	0.999885	0.971751	0.977067	0.979494	0.981556	0.982746	0.98025	0.921642	0.916289	0.910751	0.91481	0.918023	0.933641	0.918872	0.918494	0.935932	0.931247	0.930983	0.94807	0.92839	0.917588	0.936304	0.939583	0.953435	0.97306	0.834105	0.852385	0.860944	0.848976	0.848963	0.857979	0.803032	0.812734	0.826449	0.821058	0.834667	0.875616	0.781191	0.78678	0.834497	0.82608	0.829514	0.895261	0.759341	0.779492	0.78359	0.785626	0.80158	0.862372	0.716732	0.747012	0.749764	0.75241	0.77358	0.842925	0.693178	0.685683	0.698865	0.701873	0.709931	0.74655	0.700401	0.702847	0.709171	0.726392	0.755762	0.816616	0.633649	0.649917	0.658584	0.685681	0.68198	0.738039	0.472861	0.490955	0.538157	0.522068	0.502071	0.554218	0.475857	0.481298	0.518432	0.520608	0.544773	0.632694	0.309238	0.292996	0.328335	0.305355	0.345724	0.429775	0.200789	0.185188	0.17802	0.192989	0.224663	0.26465	0.209659	0.249249	0.225049	0.216978	0.292503	0.404176	0.191929	0.195274	0.206587	0.209593	0.247781	0.303359	0.193606	0.17993	0.198434	0.213113	0.211309	0.331668	0.063352	0.0620667	0.0828942	0.0821468	0.0959882	0.0891288
6 UCI	0.667984	0.684768	0.693967	0.709415	0.743913	0.788203	0.987738	0.985862	0.987852	0.992097	0.992677	0.995902	0.98596	0.984773	0.989267	0.982007	0.991787	0.999945	0.969604	0.975387	0.978419	0.98036	0.981462	0.978097	0.912215	0.904789	0.89811	0.902382	0.905595	0.923636	0.913196	0.911269	0.931562	0.925092	0.923995	0.943351	0.922928	0.910382	0.93138	0.934664	0.949423	0.971374	0.828808	0.846018	0.854932	0.840279	0.839679	0.849271	0.791547	0.80001	0.816304	0.808429	0.822498	0.867848	0.773558	0.776999	0.827004	0.817481	0.819913	0.890159	0.748235	0.766762	0.771705	0.772125	0.788009	0.854845	0.697005	0.72786	0.731302	0.732473	0.75497	0.830602	0.679776	0.668	0.682544	0.683556	0.691276	0.729991	0.681374	0.68136	0.688008	0.705259	0.736956	0.802681	0.616862	0.631168	0.641091	0.66783	0.663393	0.722103	0.443138	0.460439	0.509164	0.491717	0.470186	0.52366	0.416112	0.420878	0.4597	0.461709	0.486967	0.582006	0.302272	0.282141	0.319302	0.293875	0.333473	0.418199	0.186226	0.169846	0.163181	0.177029	0.207591	0.246998	0.190936	0.228534	0.205032	0.196076	0.269876	0.381741	0.178453	0.179965	0.191453	0.19348	0.230888	0.286014	0.186271	0.170647	0.189639	0.203226	0.200971	0.321617	0.0606184	0.0585845	0.0790539	0.0778592	0.091105	0.0840961
7 UCI	0.658608	0.673033	0.683227	0.697447	0.733025	0.779554	0.98649	0.984077	0.986444	0.991355	0.991869	0.995572	0.986724	0.984795	0.989572	0.981523	0.991846	0.99999	0.96783	0.974018	0.977676	0.97943	0.980409	0.976117	0.904324	0.89452	0.886653	0.891003	0.89405	0.91436	0.910394	0.906286	0.929518	0.920818	0.918563	0.940027	0.917805	0.903152	0.926741	0.929893	0.945446	0.969965	0.828777	0.843842	0.852858	0.835108	0.833725	0.843716	0.777123	0.784568	0.80352	0.793208	0.807906	0.858092	0.766598	0.768342	0.820342	0.809905	0.811552	0.885641	0.736066	0.753313	0.759031	0.758049	0.773982	0.84671	0.681565	0.712372	0.716549	0.715922	0.739453	0.820676	0.669498	0.653117	0.668992	0.667794	0.675049	0.715579	0.664101	0.661505	0.668439	0.685568	0.719424	0.789706	0.604628	0.616719	0.627834	0.653881	0.648726	0.709479	0.419362	0.435621	0.48545	0.466714	0.443719	0.497988	0.366283	0.370483	0.410024	0.411947	0.437747	0.537541	0.295509	0.271515	0.310456	0.282616	0.321415	0.40674	0.175295	0.158054	0.151852	0.164665	0.194235	0.23315	0.177054	0.212823	0.189932	0.180077	0.25232	0.364181	0.169089	0.168731	0.180475	0.181511	0.2183	0.273108	0.177086	0.159543	0.178917	0.191321	0.188602	0.309147	0.0586488	0.0558598	0.0761063	0.0744625	0.0871917	0.0799971
8 UCI	0.649937	0.661831	0.67304	0.685919	0.722508	0.771237	0.98531	0.982298	0.985059	0.990663	0.991084	0.995267	0.985623	0.98309	0.988562	0.979189	0.990973	0.999997	0.964477	0.971361	0.975708	0.977439	0.978387	0.973149	0.896258	0.884008	0.87493	0.879353	0.88222	0.904832	0.907909	0.901632	0.927708	0.916823	0.913423	0.936899	0.914866	0.898123	0.924013	0.926874	0.942775	0.96947	0.823983	0.83772	0.84708	0.826389	0.824343	0.834926	0.769153	0.774776	0.796508	0.783274	0.798129	0.852482	0.763269	0.762928	0.816313	0.80499	0.805638	0.88282	0.726986	0.742351	0.748894	0.746231	0.761921	0.840312	0.666301	0.69688	0.701841	0.699227	0.723753	0.810699	0.664802	0.643145	0.660337	0.656511	0.663077	0.705012	0.65119	0.645422	0.652561	0.669166	0.704971	0.779275	0.591805	0.601509	0.613868	0.639137	0.63322	0.696081	0.406753	0.421482	0.472036	0.451932	0.427385	0.481816	0.329625	0.332662	0.372377	0.374056	0.399817	0.502759	0.290514	0.262465	0.30329	0.272923	0.310912	0.396791	0.165766	0.147756	0.14198	0.153849	0.182471	0.220877	0.160217	0.194095	0.172045	0.161854	0.231756	0.342692	0.159029	0.156953	0.16886	0.168981	0.204998	0.259303	0.173981	0.15408	0.174171	0.185467	0.182226	0.303606	0.0571213	0.05359	0.073688	0.0716078	0.0838703	0.0764762
9 UCI	0.642862	0.651902	0.664162	0.67549	0.712962	0.763797	0.98623	0.982306	0.985331	0.991351	0.991382	0.9957	0.985967	0.982482	0.988471	0.977831	0.99071	1	0.962306	0.969681	0.974767	0.976284	0.977091	0.970758	0.888722	0.873629	0.863222	0.867628	0.870187	0.895144	0.905571	0.896995	0.926014	0.912825	0.908219	0.933756	0.909857	0.890999	0.919463	0.922205	0.938848	0.968086	0.826995	0.837873	0.847203	0.823059	0.820085	0.830989	0.756599	0.760757	0.785365	0.76931	0.784596	0.843776	0.760916	0.75859	0.813136	0.800995	0.800687	0.88057	0.716352	0.729775	0.737204	0.732773	0.748246	0.832853	0.649215	0.679801	0.685489	0.6811	0.706683	0.7995	0.662156	0.634843	0.653376	0.646719	0.652504	0.695711	0.635061	0.626513	0.6339	0.650206	0.68804	0.766717	0.572816	0.581097	0.594476	0.619637	0.613112	0.678562	0.396184	0.409569	0.460708	0.439429	0.413567	0.468072	0.298933	0.300569	0.340126	0.341498	0.366932	0.472099	0.291914	0.259026	0.302212	0.26882	0.306049	0.392612	0.158779	0.139758	0.134397	0.145341	0.173122	0.211161	0.151456	0.183837	0.162297	0.151353	0.219834	0.330506	0.151299	0.147585	0.159676	0.158937	0.194285	0.248168	0.173903	0.15123	0.172271	0.18245	0.178622	0.30147	0.0574238	0.0529741	0.0733364	0.070727	0.0827036	0.0749682
10 UCI	0.636021	0.642035	0.655381	0.665058	0.703389	0.756357	0.989316	0.984163	0.987287	0.99341	0.992781	0.996801	0.986519	0.982181	0.988562	0.976852	0.990602	1	0.961026	0.968742	0.974659	0.975778	0.976341	0.968715	0.881913	0.863834	0.852081	0.856407	0.858581	0.885796	0.908701	0.896822	0.928705	0.912582	0.906265	0.933418	0.904105	0.882555	0.91422	0.916766	0.934243	0.966587	0.828957	0.836901	0.84625	0.818332	0.814372	0.825686	0.745401	0.747798	0.775413	0.756298	0.771892	0.835858	0.760941	0.755386	0.811065	0.797757	0.795879	0.878957	0.707108	0.718304	0.726647	0.720315	0.735435	0.826146	0.635476	0.665459	0.671971	0.665362	0.691791	0.790174	0.658795	0.625488	0.645444	0.63582	0.640797	0.685372	0.616925	0.605838	0.61348	0.629603	0.669486	0.752713	0.555397	0.561647	0.576196	0.600843	0.593621	0.661476	0.386549	0.398665	0.450319	0.427954	0.400883	0.455398	0.261896	0.262852	0.301636	0.302903	0.327904	0.434163	0.289445	0.252223	0.297442	0.261394	0.297837	0.384948	0.152351	0.132413	0.127439	0.137524	0.164489	0.202148	0.145652	0.176731	0.155558	0.143735	0.211168	0.321853	0.143935	0.138693	0.150924	0.149387	0.184027	0.237419	0.172041	0.146586	0.16847	0.177446	0.173036	0.297066	0.0552721	0.0501405	0.0701849	0.0671744	0.078601	0.0707332
