## Supplementary Table 2 for "Inequalities in relative cancer survival by race, immigration status, income, and education for 22 cancer sites in Canada, a cohort study"

### Sheet: readme
Description
This excel file includes estimates of relative cancer survival by race and income using life tables. Further details on the tabs and variable names can be found below:
Sheet name	Description
By site overall at 1, 5, 10 y	Relative survival for the overall cohort by cancer site at 1, 5, 10 years after diagnosis
By income at 5y	5y Relative survival by household income quintile and by cancer site
By race at 5y	5y Relative survival by race and by cancer site
By income all cancers 0-10y	0-10y relative survival by household income quintile for all cancer sites combined
By race all cancers 0-10y	0-10y relative survival by race for all cancer sites combined
Q1	Relative survival by cancer site for persons in houshold income quintile 1 (poorest) at 1, 5, 10 years after diagnosis
Q2	Relative survival by cancer site for persons in houshold income quintile 2 at 1, 5, 10 years after diagnosis
Q3	Relative survival by cancer site for persons in houshold income quintile 3 at 1, 5, 10 years after diagnosis
Q4	Relative survival by cancer site for persons in houshold income quintile 4 at 1, 5, 10 years after diagnosis
Q5	Relative survival by cancer site for persons in houshold income quintile 5 (richest) at 1, 5, 10 years after diagnosis
White	Relative survival by cancer site for White persons at 1, 5, 10 years after diagnosis
Indigenous	Relative survival by cancer site for Indigenous persons at 1, 5, 10 years after diagnosis
EastAsian	Relative survival by cancer site for East Asian persons at 1, 5, 10 years after diagnosis
SoutheastAsian	Relative survival by cancer site for Southeast Asian persons at 1, 5, 10 years after diagnosis
SouthAsian	Relative survival by cancer site for South Asian persons at 1, 5, 10 years after diagnosis
MiddleEastern	Relative survival by cancer site for Middle Eastern persons at 1, 5, 10 years after diagnosis
Black	Relative survival by cancer site for Black persons at 1, 5, 10 years after diagnosis
LatinAmerican	Relative survival by cancer site for Latin American persons at 1, 5, 10 years after diagnosis
Other	Relative survival by cancer site for persons from other racial groups at 1, 5, 10 years after diagnosis

### Sheet: By site overall at 1,5,10y
Period relative survival estimates (2006-2019)											Bootstrap 95% Confidence intervals
	1-year survival			5-year survival			10-year survival				1-year survival						5-year survival						10-year survival
	All	Males	Females	All	Males	Females	All	Males	Females		All LCI	All UCI	Males LCI	Males UCI	Females LCI	Females UCI	All LCI	All UCI	Males LCI	Males UCI	Females LCI	Females UCI	All LCI	All UCI	Males LCI	Males UCI	Females LCI	Females UCI
Overall	0.7875	0.7744	0.7979	0.6467	0.6332	0.6556	0.5896	0.5765	0.5978		0.78598	0.78916	0.77234	0.77672	0.79582	0.80002	0.64511	0.64858	0.63042	0.636	0.65322	0.65829	0.5877	0.59165	0.57342	0.57938	0.59526	0.60089
Thyroid	0.9836	0.9762	0.9863	0.9722	0.9511	0.9796	0.9619	0.926	0.9735		0.98088	0.9861	0.97069	0.98163	0.98315	0.9892	0.96746	0.97666	0.94014	0.96011	0.97418	0.98352	0.95442	0.96725	0.90748	0.93692	0.96543	0.97876
Testis (male)	-	0.9839	-	-	0.9682	-	-	0.9619	-		-	-	0.9785	0.98866	-	-	-	-	0.95707	0.97443	-	-	-	-	0.94937	0.96878	-	-
Prostate (male)	-	0.9719	-	-	0.9235	-	-	0.887	-		-	-	0.9696	0.97404	-	-	-	-	0.91898	0.92734	-	-	-	-	0.8808	0.89202	-	-
Breast (female)	-	-	0.9713	-	-	0.8872	-	-	0.8224		-	-	-	-	0.96918	0.97319	-	-	-	-	0.88336	0.89108	-	-	-	-	0.81788	0.82797
Melanoma	0.9558	0.9464	0.9664	0.8739	0.8468	0.9056	0.8359	0.7962	0.8817		0.95149	0.96074	0.93987	0.95297	0.95959	0.97448	0.86584	0.88231	0.8359	0.85837	0.89585	0.91691	0.82302	0.84628	0.77844	0.81192	0.86151	0.89212
Hodgkin lymphoma	0.9145	0.8963	0.9344	0.8494	0.8377	0.8625	0.7921	0.7642	0.8216		0.89991	0.92853	0.87592	0.91748	0.91521	0.95107	0.8311	0.86633	0.80909	0.85828	0.83942	0.886	0.77442	0.81192	0.74316	0.79001	0.79672	0.84654
Uterus (female)	-	-	0.9159	-	-	0.7986	-	-	0.7746		-	-	-	-	0.9086	0.92256	-	-	-	-	0.78708	0.80915	-	-	-	-	0.76007	0.78841
Bladder	0.8827	0.8924	0.8535	0.7435	0.7497	0.7249	0.6467	0.6495	0.6384		0.87715	0.88813	0.88618	0.89871	0.8404	0.86665	0.73375	0.7516	0.73893	0.75972	0.70632	0.74082	0.63383	0.65887	0.63606	0.66448	0.6157	0.66074
Cervix (female)	-	-	0.8878	-	-	0.732	-	-	0.6955		-	-	-	-	0.87582	0.90003	-	-	-	-	0.71654	0.74802	-	-	-	-	0.67876	0.71255
Kidney and renal pelvis	0.833	0.8286	0.8413	0.7061	0.6956	0.7247	0.6285	0.6113	0.6568		0.82406	0.84161	0.81762	0.8399	0.82701	0.85346	0.69546	0.71647	0.68157	0.71017	0.70852	0.73822	0.61598	0.64071	0.59473	0.62798	0.63788	0.67615
Non–Hodgkin lymphoma	0.7949	0.7889	0.8032	0.6672	0.646	0.6921	0.5764	0.5488	0.607		0.78787	0.80205	0.77871	0.7979	0.79355	0.81461	0.65791	0.67574	0.63224	0.65851	0.68086	0.70434	0.56481	0.58713	0.53181	0.5654	0.59267	0.622
Colorectal	0.8252	0.8272	0.8228	0.6469	0.6404	0.6546	0.5836	0.5709	0.5986		0.8217	0.8298	0.82169	0.83311	0.81724	0.82909	0.64186	0.65299	0.63331	0.64861	0.64819	0.66281	0.57694	0.59018	0.56039	0.57933	0.58978	0.60901
Head and neck	0.8326	0.8313	0.8374	0.6306	0.6186	0.6626	0.5219	0.5081	0.5547		0.82471	0.84077	0.8225	0.83964	0.8239	0.85165	0.61985	0.64115	0.60527	0.63198	0.64544	0.68107	0.51101	0.53436	0.49317	0.52256	0.53599	0.5788
Leukemia	0.7157	0.7181	0.7124	0.5731	0.5689	0.5784	0.4809	0.4686	0.4974		0.70609	0.726	0.70467	0.73143	0.69485	0.72713	0.56153	0.58413	0.55468	0.58473	0.56033	0.59382	0.46903	0.49221	0.45285	0.48613	0.47757	0.51454
Ovary (female)	-	-	0.7685	-	-	0.4508	-	-	0.3661		-	-	-	-	0.75557	0.78224	-	-	-	-	0.43578	0.46289	-	-	-	-	0.35181	0.37782
Multiple myeloma	0.7576	0.7456	0.7712	0.4509	0.4328	0.472	0.267	0.2365	0.3001		0.74533	0.77017	0.72809	0.76399	0.75397	0.78943	0.43518	0.46416	0.41067	0.45249	0.45062	0.49197	0.25019	0.28402	0.21418	0.2573	0.27628	0.32425
Stomach	0.477	0.4746	0.4832	0.2659	0.2501	0.2974	0.2295	0.2101	0.2663		0.4626	0.49151	0.45478	0.49215	0.45768	0.50677	0.25168	0.27879	0.23331	0.26517	0.27706	0.31619	0.21474	0.24152	0.19274	0.22574	0.24315	0.2822
Brain/CNS	0.4756	0.4734	0.4784	0.2241	0.2161	0.236	0.1784	0.1724	0.1872		0.46208	0.48957	0.4538	0.49066	0.45835	0.49934	0.21454	0.23477	0.20278	0.22993	0.2191	0.2535	0.16808	0.1885	0.15982	0.18515	0.17221	0.20341
Liver	0.4172	0.4115	0.4448	0.1946	0.1899	0.2099	0.1301	0.1231	0.1549		0.39778	0.44054	0.38931	0.43808	0.41148	0.48698	0.1807	0.20822	0.17503	0.20737	0.18529	0.24053	0.11587	0.14296	0.10835	0.13864	0.12616	0.18246
Lung and bronchus	0.4085	0.3594	0.4592	0.1845	0.1507	0.2197	0.1287	0.1024	0.1565		0.4027	0.41369	0.35128	0.36712	0.45072	0.46633	0.17977	0.18836	0.14567	0.15556	0.21269	0.22585	0.1244	0.13223	0.09805	0.10679	0.14981	0.16245
Esophagus	0.4221	0.4141	0.4642	0.1559	0.1471	0.1912	0.1197	0.1074	0.1551		0.40337	0.44072	0.39211	0.43607	0.42556	0.50287	0.14239	0.16905	0.13012	0.16232	0.1615	0.21904	0.10617	0.13251	0.09257	0.12345	0.12417	0.18175
Pancreas	0.2288	0.2138	0.2473	0.0692	0.0625	0.0775	0.0552	0.0467	0.0656		0.21835	0.23825	0.20094	0.22729	0.23107	0.25972	0.06401	0.07482	0.05623	0.07077	0.06935	0.086	0.04988	0.06074	0.04137	0.05373	0.05693	0.07313

### Sheet: By income at 5y
Period 5-year relative survival estimates (2006-2019) and their 95% bootstrapped confidence intervals
	Overall		Q1 (poorest)		Q2		Q3		Q4		Q5 (richest)
Overall	64.7	(78.6-78.9)	57.2	(56.7-57.7)	60.8	(60.4-61.3)	63.8	(63.4-64.2)	66.8	(66.3-67.3)	70.8	(70.3-71.2)
Thyroid	97.2	(98.1-98.6)	95.7	(94.1-96.8)	97.2	(95.9-97.9)	97.2	(96.2-98.1)	96.8	(95.7-97.8)	97.2	(96.3-98)
Testis (male)	96.8	(97.9-98.9)	91.1	(87.8-94.3)	97	(94.9-99.1)	95.9	(93.5-98.6)	97.1	(95.2-98.6)	97.8	(96.4-98.8)
Prostate (male)	92.4	(97-97.4)	89.9	(88.5-91.1)	90.1	(89.1-91.2)	91.5	(90.4-92.4)	93	(91.9-93.8)	93.4	(92.5-94.3)
Breast (female)	88.7	(88.3-89.1)	85	(83.8-86.2)	87	(86.1-87.9)	88.1	(87.1-89.2)	90.7	(89.7-91.6)	91.2	(90.4-92.2)
Melanoma	87.4	(95.1-96.1)	82.8	(79.3-85.6)	84.6	(82.5-86.7)	86.6	(84.6-88.4)	89.2	(87.5-90.6)	88.9	(87.4-90.5)
Hodgkin lymphoma	84.9	(90-92.9)	81.2	(75.8-86)	79.2	(73.8-83.8)	83.7	(78.8-87.9)	85.2	(81.4-89.1)	88.1	(84.3-91.1)
Uterus (female)	79.9	(78.7-80.9)	76.5	(73.6-79.6)	77.6	(75-79.9)	79.5	(77-82)	81.8	(78.8-83.8)	80.6	(77.8-83.1)
Bladder	74.4	(87.7-88.8)	68.7	(65.8-71.2)	71.4	(69.4-73.7)	76	(74-78)	75.2	(72.9-77.3)	77.4	(75.4-79.3)
Cervix (female)	73.2	(71.7-74.8)	69.7	(65.5-73.2)	72.2	(68-76)	69.5	(65.6-74.4)	73	(68.8-77)	78.3	(74.8-82)
Kidney and renal pelvis	70.6	(82.4-84.2)	65	(62.3-67.5)	66.9	(64.2-69.6)	70.5	(68.2-72.8)	71.8	(69.3-74.1)	75.2	(72.8-77.8)
Non–Hodgkin lymphoma	66.7	(78.8-80.2)	60.7	(58.1-63)	64.6	(62.6-66.7)	64.7	(62.3-67)	66.7	(64.9-68.6)	74	(72-75.9)
Colorectal	64.7	(82.2-83)	58.8	(57.1-60.2)	62.5	(61.3-63.8)	64.7	(63.5-66.1)	66.3	(65-67.7)	68.1	(66.7-69.4)
Head and neck	63.1	(82.5-84.1)	53.1	(50.5-55.6)	58.3	(55.2-61.3)	65.9	(63.4-68.8)	65.5	(62.7-68.3)	68.9	(66.4-71.5)
Leukemia	57.3	(70.6-72.6)	53	(49.7-55.5)	52.2	(49.7-54.6)	57.6	(54.8-60.4)	59.3	(56.8-62.4)	62.9	(60.3-65.4)
Ovary (female)	45.1	(43.6-46.3)	41.5	(38.1-44.9)	43.9	(40.8-47.2)	41.4	(38.4-44.2)	48	(44.5-51.7)	49.4	(46.2-52.7)
Multiple myeloma	45.1	(74.5-77)	39.3	(35.2-43.3)	41	(37.6-44.4)	44.3	(40.2-47.7)	47.8	(44-50.9)	51	(47.3-54.6)
Stomach	26.6	(46.3-49.2)	30.1	(26.5-33.6)	24.4	(21.4-27.3)	26.6	(23.8-29.5)	24.2	(21.5-26.9)	29	(25-33)
Brain/CNS	22.4	(46.2-49)	23.1	(19.9-26.2)	22.2	(19.3-24.5)	21.3	(19.3-24)	19.7	(17.6-22.2)	21.3	(19.1-23.4)
Liver	19.5	(39.8-44.1)	16.3	(13.4-19.5)	17.3	(14.4-20.5)	22.6	(19.3-26.4)	21.6	(18.3-25.5)	21.4	(18.2-25.1)
Lung and bronchus	18.5	(40.3-41.4)	15	(14.1-16)	17.7	(16.7-18.6)	18.1	(17.1-18.9)	19.6	(18.5-20.7)	22.2	(20.9-23.2)
Esophagus	15.6	(40.3-44.1)	11.6	(8.4-15)	16.2	(13.3-19.5)	16.2	(13-19.8)	16.6	(13.5-19.8)	19.3	(15.6-22.4)
Pancreas	6.9	(21.8-23.8)	5.6	(4.4-7.1)	5.7	(4.3-7.1)	7.7	(6.5-9.1)	7.9	(6.6-9.1)	8.6	(7.3-9.9)
CNS=central nervous system;

### Sheet: By race at 5y
Period 5-year relative survival estimates (2006-2019) and their 95% bootstrapped confidence intervals
	Overall		White		Indigenous		East Asian		Southeast Asian		South Asian		Middle Eastern		Black		Latin American		Other
Overall	64.7	(78.6-78.9)	64.5	(64.3-64.7)	56.4	(55.1-57.9)	66.8	(65.9-67.7)	68.5	(66.7-70.2)	70.1	(68.9-71.3)	72.7	(70.4-74.9)	69.3	(67.8-71.2)	70.3	(67-73.7)	70.1	(67.3-73.1)
Thyroid	97.2	(98.1-98.6)	97	(96.5-97.4)	95.1	(90.4-97.3)	97.3	(95.7-98.5)	97.5	(95.4-98.8)	95.9	(93.8-97.9)	95.3	(94.2-98.1)	97.6	(94.8-99.1)	NA	NA	97.8	(93.3-99.9)
Testis (male)	96.8	(97.9-98.9)	96.5	(95.5-97.4)	94.8	(91.6-97.6)	NA	NA	NA	NA	NA	NA	NA	NA	NA	NA	NA	NA	NA	NA
Prostate (male)	92.4	(97-97.4)	92.2	(91.7-92.6)	88.7	(85.6-91.6)	94.3	(92.5-95.9)	91	(87.8-94.7)	92	(89.2-94.2)	95.3	(91.7-97.7)	92.9	(90-95.2)	95.5	(87.7-99.1)	89.9	(84.7-93.8)
Breast (female)	88.7	(88.3-89.1)	88.6	(88.2-89)	88.4	(85.5-90.8)	91.6	(89.6-93.1)	91.1	(88.2-93.8)	87.8	(85.8-90.5)	93.5	(88.4-95.9)	84.4	(80.2-88.6)	81.1	(74.1-89.7)	89	(83.8-93.7)
Melanoma	87.4	(95.1-96.1)	87.8	(87-88.7)	74	(66.2-82.4)	76.5	(61.8-89.7)	73.9	(59.6-92.6)	53.4	(39.2-70.4)	NA	NA	NA	NA	73.6	(63.8-95)	NA	NA
Hodgkin lymphoma	84.9	(90-92.9)	84.8	(82.7-86.4)	73.9	(67.6-84.2)	88.8	(78.4-95.5)	NA	NA	90.4	(83.5-95.8)	81.4	(74.2-88.8)	87.3	(78.7-97.6)	NA	NA	NA	NA
Uterus (female)	79.9	(78.7-80.9)	80.6	(79.3-81.7)	72.6	(62.4-80.8)	76.3	(70.3-82.9)	72.3	(63.7-81.3)	80.5	(73.9-86.1)	65.2	(53.8-77.8)	61	(53-69.9)	77.3	(61.4-94)	64.8	(53.9-91.4)
Bladder	74.4	(87.7-88.8)	74.6	(73.6-75.5)	67.2	(56.6-74.6)	80.3	(74.7-85.3)	58	(44.5-73.4)	75.1	(68-82.6)	81.2	(72.1-88.9)	64.1	(54.4-77.3)	72.1	(50-93.9)	61.6	(43.7-78.1)
Cervix (female)	73.2	(71.7-74.8)	72.2	(70.6-74)	66.2	(59.6-72.5)	82.5	(74.4-89)	75.6	(65.8-84.4)	76.8	(64.7-86.4)	NA	NA	78.6	(67.3-86.4)	NA	NA	84.7	(67.4-95.7)
Kidney and renal pelvis	70.6	(82.4-84.2)	70.3	(69.2-71.4)	67.3	(61.7-72.5)	68.5	(63.2-74.4)	66	(56.4-75.9)	83	(76.1-88.9)	78.7	(66-91.5)	79.5	(69.6-86.8)	75.8	(62.8-87.1)	76.4	(63-93.8)
Non–Hodgkin lymphoma	66.7	(78.8-80.2)	67.4	(66.5-68.3)	58.5	(51.8-65.9)	63.2	(58.3-67.4)	56.8	(49.9-64.2)	61.2	(55.7-66.5)	67.2	(57-78.2)	54.9	(47.7-63.6)	78	(58.9-89.7)	73.3	(52.6-87.7)
Colorectal	64.7	(82.2-83)	64.5	(64-65.2)	59.9	(56-63.4)	68	(65.2-70.6)	67.9	(61.6-72.7)	69.1	(64.8-73.6)	71.3	(62.8-78.7)	65.2	(59.9-70.3)	72.3	(61.1-81)	67.6	(58.1-77.4)
Head and neck	63.1	(82.5-84.1)	63.1	(61.9-64.2)	57.7	(51.9-64.2)	67.4	(61.3-72)	68.8	(60.3-77.5)	58.6	(52.1-65.4)	79.5	(67.4-90.3)	53.6	(43.1-65.3)	69.3	(55.6-83.4)	68.6	(49.4-83.8)
Leukemia	57.3	(70.6-72.6)	57.9	(56.8-59.2)	52.8	(44.4-60.9)	47.3	(40.6-53)	37	(27.4-49.3)	58	(50.6-65.9)	49.9	(39.4-60)	47.8	(37-60.9)	55.6	(39.8-78.7)	55.6	(37.2-87.9)
Ovary (female)	45.1	(43.6-46.3)	44.5	(43.1-45.9)	38.9	(31.2-44.2)	51.4	(44.6-59.5)	59.5	(47.1-72.5)	47.4	(41.3-54.5)	38.6	(27.7-54)	45.1	(33.5-56.7)	46.7	(36.5-70.5)	35.2	(25.1-47.6)
Multiple myeloma	45.1	(74.5-77)	43.8	(42.2-45.3)	33.1	(24.9-41.3)	51.5	(42.9-61.6)	59.5	(46.2-72.9)	56.6	(47.5-65.1)	49.2	(30.7-63.2)	64	(53.7-72.7)	67.1	(53.7-87.4)	53.4	(41-67.9)
Stomach	26.6	(46.3-49.2)	24.7	(23.2-26.1)	22.5	(16.7-29.1)	36.1	(31.5-41.2)	44	(29.9-57.2)	31.8	(24.1-42.2)	50.3	(34.5-61.8)	41.9	(33.5-53.4)	34.3	(23.6-45.8)	26.2	(14.5-39.7)
Brain/CNS	22.4	(46.2-49)	21.9	(20.9-23.1)	26.5	(18.4-36.1)	30.4	(22.9-39.1)	33.8	(17.6-49)	29.3	(24-36.5)	24.3	(13.6-36.6)	24.1	(14.7-34.6)	55.3	(37.6-64.3)	13.3	(7.6-18.4)
Liver	19.5	(39.8-44.1)	16.3	(15-17.9)	9.8	(4.1-17.8)	35.9	(31.5-40.3)	29.7	(22.5-37.9)	24.8	(15.3-34.6)	30.2	(14-48.8)	21.7	(10.6-36.6)	40.7	(27.5-51.4)	38.9	(23.4-52.5)
Lung and bronchus	18.5	(40.3-41.4)	18.2	(17.7-18.6)	16	(13.6-18.2)	25.7	(23.2-28.7)	27.1	(22.5-32.2)	23.7	(18.9-29)	24.1	(16.8-32.2)	18.1	(13.1-23.9)	25.8	(14.4-37.7)	35.5	(20.9-47.9)
Esophagus	15.6	(40.3-44.1)	15.4	(13.9-16.7)	16.5	(8.9-24.5)	18.9	(11-29.8)	18.2	(8-29.8)	26.3	(15.1-39.1)	26.2	(11.9-46.4)	16.8	(6.2-33.1)	NA	NA	23.8	(14.2-41.5)
Pancreas	6.9	(21.8-23.8)	6.4	(5.9-7)	3.1	(2-4.9)	10.7	(7.4-16.2)	18.8	(11.5-26.9)	14.8	(10.4-19.8)	17	(6.3-27.3)	9.5	(5.5-14.6)	18.2	(6.5-36.5)	8.3	(3-19.5)
CNS=central nervous system; NA=not available due to number of events being below confidentiality threshold

### Sheet: By income all cancers 0-10y
Relative survival for all cancers combined using life tables									Bootstrap 95% confidence intervals (CI)
Years since diagnosis	Overall	Q1	Q2	Q3	Q4	Q5			Years since diagnosis	Overall LCI	Overall UCI	Q1 LCI	Q1 UCI	Q2 LCI	Q2UCI	Q3 LCI	Q3 UCI	Q4 LCI	Q4 UCI	Q5 LCI	Q5 UCI
0	1	1	1	1	1	1			0	1	1	1	1	1	1	1	1	1	1	1	1
1	0.785161	0.724748	0.761158	0.78627	0.805971	0.836819			1	0.78356	0.78681	0.71972	0.72911	0.75768	0.76496	0.78281	0.78965	0.80228	0.8095	0.83334	0.83957
2	0.721354	0.656523	0.690585	0.72253	0.744299	0.777867			2	0.7197	0.72305	0.65134	0.66116	0.68701	0.69495	0.71849	0.72643	0.74003	0.74795	0.77409	0.78109
3	0.685585	0.617506	0.65297	0.683133	0.709551	0.747004			3	0.68384	0.6875	0.61198	0.62233	0.64909	0.65734	0.67916	0.68729	0.70561	0.7138	0.74293	0.75074
4	0.66165	0.592308	0.626353	0.658529	0.685755	0.724375			4	0.65997	0.66363	0.58683	0.59699	0.62242	0.63085	0.65439	0.66319	0.68102	0.69002	0.7204	0.72821
5	0.643506	0.572284	0.608048	0.637775	0.668117	0.707629			5	0.64168	0.64542	0.56656	0.57709	0.60366	0.6126	0.63385	0.64233	0.66321	0.67296	0.70329	0.71166
6	0.628981	0.557158	0.593458	0.622408	0.651265	0.693295			6	0.62717	0.63107	0.55103	0.56169	0.58924	0.59829	0.61812	0.62674	0.64632	0.65603	0.68873	0.69751
7	0.617767	0.545613	0.581491	0.611538	0.638117	0.681412			7	0.61565	0.6199	0.53942	0.55048	0.57697	0.58626	0.60684	0.61646	0.63312	0.64314	0.67627	0.68649
8	0.607135	0.53723	0.56892	0.599854	0.627689	0.668671			8	0.60482	0.60939	0.53102	0.54258	0.5639	0.5742	0.59494	0.60502	0.62225	0.63322	0.66334	0.67375
9	0.597255	0.527275	0.557992	0.587916	0.617183	0.65949			9	0.59466	0.59975	0.52038	0.53319	0.5525	0.56345	0.58243	0.59331	0.61124	0.62249	0.65357	0.66517
10	0.588416	0.518914	0.548539	0.579584	0.605203	0.648653			10	0.58587	0.59123	0.5121	0.52597	0.5427	0.55454	0.57325	0.58531	0.59915	0.61141	0.64203	0.65532

### Sheet: By race all cancers 0-10y
Relative survival for all cancers combined using life tables												Bootstrap 95% confidence intervals (CI)
Years since diagnosis	Overall	White	Indigenous	East Asian	Southeast Asian	South Asian	Middle Eastern	Black	Latin American	Other visible minority		Years since diagnosis	Overall LCI	Overall UCI	White LCI	White UCI	Indigenous LCI	Indigenous UCI	East Asian LCI	East Asian UCI	Southeast Asian LCI	Southeast Asian UCI	South Asian LCI	South Asian UCI	Middle Eastern LCI	Middle Eastern UCI	Black LCI	Black UCI	Latin American LCI	Latin American UCI	Other LCI	Other UCI
0	1	1	1	1	1	1	1	1	1	1		0	1	1	1	1	1	1	1	1	1	1	1	1	1	1	1	1	1	1	1	1
1	0.7875	0.7854	0.724	0.8131	0.8213	0.832	0.846	0.8259	0.8349	0.837		1	0.78598	0.78916	0.78368	0.78723	0.71262	0.7359	0.80556	0.82165	0.80639	0.834	0.82267	0.84164	0.82705	0.86451	0.81231	0.8386	0.80933	0.86438	0.81629	0.86015
2	0.7245	0.7221	0.6505	0.7493	0.7633	0.782	0.7978	0.7665	0.7801	0.7829		2	0.72285	0.72614	0.72021	0.72398	0.63898	0.6626	0.74116	0.75878	0.74655	0.77826	0.77095	0.79223	0.77776	0.81866	0.7521	0.78125	0.74878	0.8076	0.75812	0.8113
3	0.6889	0.6865	0.613	0.7126	0.726	0.7445	0.768	0.7336	0.7535	0.7452		3	0.6873	0.69072	0.68474	0.6884	0.60094	0.6273	0.70499	0.72232	0.7086	0.74342	0.73152	0.75504	0.74679	0.79135	0.71871	0.74994	0.72397	0.7825	0.71706	0.77597
4	0.6649	0.6627	0.5881	0.6866	0.7026	0.7186	0.7469	0.7087	0.7268	0.7196		4	0.66339	0.66678	0.6609	0.66455	0.57567	0.6022	0.67841	0.69616	0.68624	0.71974	0.7067	0.72968	0.72429	0.76898	0.69373	0.72644	0.69432	0.75906	0.69259	0.74913
5	0.6467	0.6445	0.5642	0.6675	0.6845	0.7008	0.7267	0.693	0.703	0.701		5	0.64511	0.64858	0.64271	0.64653	0.55131	0.57932	0.65901	0.67671	0.66719	0.70184	0.68886	0.71265	0.70377	0.74882	0.67761	0.71168	0.66987	0.73725	0.67328	0.73103
6	0.6317	0.6295	0.5501	0.6539	0.6711	0.6875	0.7088	0.6756	0.6881	0.6896		6	0.63015	0.63378	0.6277	0.63164	0.53671	0.56541	0.64556	0.66398	0.65435	0.68851	0.6757	0.7002	0.6849	0.73291	0.65969	0.69306	0.65447	0.7248	0.65814	0.71914
7	0.62	0.6178	0.5356	0.6441	0.6586	0.6737	0.6985	0.6693	0.6825	0.6743		7	0.61835	0.62214	0.61587	0.62001	0.52204	0.55094	0.63477	0.65397	0.64114	0.67647	0.66131	0.68681	0.67218	0.7223	0.65346	0.6866	0.64963	0.71794	0.6419	0.70684
8	0.6086	0.6063	0.5256	0.6334	0.648	0.6646	0.6905	0.6588	0.6765	0.659		8	0.60686	0.61069	0.6043	0.60856	0.51157	0.54113	0.62354	0.64334	0.62949	0.66692	0.65123	0.67794	0.6643	0.71293	0.64188	0.67512	0.63926	0.71301	0.62393	0.6938
9	0.599	0.5968	0.5146	0.6231	0.6391	0.6588	0.6775	0.65	0.6638	0.6517		9	0.59705	0.60103	0.59444	0.59895	0.49933	0.53192	0.61314	0.6329	0.62024	0.65817	0.6441	0.671	0.65103	0.70439	0.63168	0.66707	0.62564	0.70315	0.61625	0.6859
10	0.5896	0.5873	0.5042	0.6164	0.6328	0.6491	0.654	0.64	0.6523	0.6442		10	0.5877	0.59165	0.58511	0.58961	0.4887	0.52353	0.60607	0.62726	0.61196	0.65149	0.63415	0.66351	0.62646	0.68721	0.61981	0.6584	0.6156	0.6953	0.60561	0.67999

### Sheet: Q1
Period relative survival estimates (2006-2019) and their 95% bootstrapped confidence intervals
	1-year survival			5-year survival			10-year survival
	Q1	LCI	UCI	Q1	LCI	UCI	Q1	LCI	UCI
Overall	0.724748	0.71972	0.72911	0.572284	0.56656	0.57709	0.518914	0.5121	0.52597
Thyroid	0.977038	0.96842	0.98386	0.956794	0.94103	0.9682	0.943491	0.92036	0.95771
Testis (male)	0.964323	0.94548	0.98178	0.911368	0.87789	0.94306	0.892552	0.85144	0.9264
Prostate (male)	0.95774	0.95015	0.96559	0.89855	0.88463	0.91054	0.870538	0.84313	0.88834
Breast (female)	0.956039	0.94978	0.96235	0.850182	0.83827	0.86155	0.775421	0.75505	0.79189
Melanoma	0.936858	0.91827	0.95316	0.828459	0.79344	0.85618	0.764428	0.71541	0.80167
Hodgkin lymphoma	0.930667	0.89294	0.96263	0.811996	0.75798	0.86003	0.762878	0.71142	0.82145
Uterus (female)	0.895284	0.87571	0.91537	0.765476	0.73556	0.79561	0.718766	0.67393	0.7557
Bladder	0.840025	0.82229	0.85697	0.686661	0.65808	0.71206	0.584834	0.54284	0.62693
Cervix (female)	0.870392	0.83778	0.89881	0.697189	0.65499	0.73215	0.645269	0.59187	0.68172
Kidney and renal pelvis	0.781295	0.75943	0.80213	0.649509	0.62256	0.6746	0.561409	0.52061	0.5956
Non–Hodgkin lymphoma	0.738086	0.71583	0.75818	0.607326	0.5812	0.63005	0.520533	0.48754	0.55127
Colorectal	0.776674	0.76424	0.78992	0.587815	0.57074	0.60235	0.528503	0.50441	0.54864
Head and neck	0.765024	0.74405	0.78662	0.530693	0.50476	0.5564	0.41862	0.38613	0.44972
Leukemia	0.662692	0.63255	0.6875	0.530148	0.49659	0.55549	0.461843	0.41746	0.4967
Ovary (female)	0.702402	0.66208	0.73762	0.415448	0.38148	0.44933	0.355522	0.31551	0.39086
Multiple myeloma	0.696012	0.65484	0.73521	0.392687	0.35235	0.43331	0.252717	0.19055	0.30408
Stomach	0.462271	0.42468	0.49786	0.300607	0.2654	0.33576	0.2426	0.19613	0.27455
Brain/CNS	0.432946	0.39402	0.47332	0.231023	0.1994	0.26185	0.197299	0.16756	0.22929
Liver	0.345245	0.3053	0.38987	0.163469	0.13404	0.19546	0.112584	0.08095	0.14711
Lung and bronchus	0.361243	0.34766	0.37278	0.149617	0.1412	0.15973	0.111693	0.10265	0.12203
Esophagus	0.358125	0.31244	0.40626	0.115841	0.08381	0.15026	0.063763	0.04138	0.11315
Pancreas	0.171365	0.14986	0.19489	0.0561673	0.0443	0.07054	0.0471143	0.03338	0.0591
CNS=central nervous system, LCI=lower confidence interval, UCI=upper confidence interval

### Sheet: Q2
Period relative survival estimates (2006-2019) and their 95% bootstrapped confidence intervals
	1-year survival			5-year survival			10-year survival
	Q2	LCI	UCI	Q2	LCI	UCI	Q2	LCI	UCI
Overall	0.761158	0.75768	0.76496	0.608048	0.60366	0.6126	0.548539	0.5427	0.55454
Thyroid	0.98398	0.97797	0.98894	0.972006	0.95855	0.97905	0.961987	0.93737	0.96973
Testis (male)	0.985033	0.96949	0.99804	0.97044	0.94949	0.99107	0.955718	0.91918	0.98224
Prostate (male)	0.961343	0.95574	0.96719	0.901318	0.8909	0.91193	0.847188	0.82897	0.86404
Breast (female)	0.965238	0.96046	0.96966	0.869977	0.86072	0.87902	0.800187	0.78595	0.81578
Melanoma	0.953469	0.94208	0.96672	0.845642	0.82504	0.86734	0.820208	0.78312	0.84154
Hodgkin lymphoma	0.883999	0.84215	0.91873	0.792323	0.73839	0.83774	0.78344	0.71291	0.82566
Uterus (female)	0.896135	0.8799	0.91299	0.776219	0.75008	0.79911	0.743602	0.70237	0.77109
Bladder	0.863958	0.85118	0.87781	0.714227	0.69413	0.73669	0.624236	0.5892	0.65436
Cervix (female)	0.902037	0.87803	0.92864	0.72209	0.68036	0.75984	0.656532	0.60334	0.7014
Kidney and renal pelvis	0.818103	0.79752	0.83899	0.668564	0.64172	0.69616	0.593275	0.55595	0.62643
Non–Hodgkin lymphoma	0.782176	0.76531	0.79711	0.646154	0.62624	0.66678	0.568978	0.54471	0.59667
Colorectal	0.810857	0.80181	0.82139	0.624826	0.61304	0.63779	0.552089	0.53342	0.56812
Head and neck	0.820799	0.8029	0.8373	0.582606	0.55164	0.61267	0.474235	0.44264	0.50763
Leukemia	0.687179	0.6634	0.70935	0.521598	0.49737	0.54644	0.422406	0.38817	0.45481
Ovary (female)	0.755264	0.72742	0.78003	0.439145	0.40823	0.47167	0.354676	0.31471	0.39389
Multiple myeloma	0.749036	0.72102	0.77775	0.410191	0.37551	0.44369	0.228734	0.18432	0.27203
Stomach	0.446602	0.40751	0.47648	0.2444	0.21371	0.27327	0.198462	0.16469	0.22811
Brain/CNS	0.446099	0.4133	0.47758	0.221621	0.19256	0.24533	0.181391	0.15344	0.20568
Liver	0.404639	0.35469	0.45227	0.173252	0.14423	0.20499	0.128796	0.097	0.16022
Lung and bronchus	0.394639	0.38339	0.4055	0.17733	0.16746	0.18638	0.126896	0.11595	0.13667
Esophagus	0.381388	0.34486	0.4213	0.162343	0.13311	0.19467	0.122275	0.08425	0.15662
Pancreas	0.20359	0.18202	0.22533	0.0571843	0.04291	0.07112	0.0454603	0.03251	0.06062
CNS=central nervous system, LCI=lower confidence interval, UCI=upper confidence interval

### Sheet: Q3
Period relative survival estimates (2006-2019) and their 95% bootstrapped confidence intervals
	1-year survival			5-year survival			10-year survival
	Q3	LCI	UCI	Q3	LCI	UCI	Q3	LCI	UCI
Overall	0.78627	0.78281	0.78965	0.637775	0.63385	0.64233	0.579584	0.57325	0.58531
Thyroid	0.987315	0.98105	0.99218	0.972114	0.96154	0.98067	0.944311	0.92156	0.95935
Testis (male)	0.984194	0.97381	0.99469	0.95917	0.93468	0.98611	0.95539	0.92891	0.98058
Prostate (male)	0.971807	0.96678	0.9767	0.914533	0.90371	0.92447	0.882289	0.86366	0.89632
Breast (female)	0.970176	0.96536	0.97435	0.881336	0.87112	0.89213	0.818141	0.80097	0.83294
Melanoma	0.953455	0.94351	0.96345	0.86637	0.84601	0.88436	0.818299	0.78486	0.84318
Hodgkin lymphoma	0.904143	0.86795	0.9361	0.837197	0.78826	0.87939	0.75889	0.71636	0.82212
Uterus (female)	0.918273	0.903	0.9364	0.795425	0.76984	0.82035	0.784337	0.74971	0.80507
Bladder	0.899123	0.88679	0.91082	0.760126	0.74049	0.77997	0.636677	0.6027	0.66871
Cervix (female)	0.887911	0.8612	0.91804	0.695439	0.65605	0.74392	0.663629	0.6153	0.71302
Kidney and renal pelvis	0.845043	0.82832	0.86167	0.704592	0.68173	0.72787	0.621378	0.58507	0.65107
Non–Hodgkin lymphoma	0.799546	0.78458	0.81659	0.646553	0.62278	0.66987	0.559905	0.52732	0.58353
Colorectal	0.829516	0.82001	0.83859	0.647453	0.63466	0.66144	0.568378	0.54915	0.58798
Head and neck	0.841017	0.82225	0.85744	0.659463	0.6341	0.68766	0.551714	0.51217	0.58842
Leukemia	0.722306	0.69889	0.7458	0.575701	0.54818	0.60426	0.489242	0.4511	0.52276
Ovary (female)	0.770613	0.73962	0.7967	0.413751	0.384	0.44239	0.336456	0.3053	0.36291
Multiple myeloma	0.750711	0.7215	0.78247	0.442751	0.40158	0.47729	0.280381	0.22333	0.32386
Stomach	0.488277	0.46002	0.51859	0.265949	0.23834	0.295	0.223951	0.18842	0.25163
Brain/CNS	0.488761	0.4599	0.51881	0.212947	0.19325	0.24021	0.178824	0.15869	0.20318
Liver	0.440121	0.39905	0.48901	0.226042	0.19285	0.26442	0.158143	0.11649	0.20032
Lung and bronchus	0.409882	0.39854	0.42014	0.181229	0.17113	0.18893	0.124378	0.11463	0.13219
Esophagus	0.418063	0.38065	0.4635	0.161551	0.12952	0.19754	0.133348	0.10027	0.16418
Pancreas	0.223255	0.20178	0.24788	0.0766579	0.06482	0.09087	0.0650671	0.05312	0.07837
CNS=central nervous system, LCI=lower confidence interval, UCI=upper confidence interval

### Sheet: Q4
Period relative survival estimates (2006-2019) and their 95% bootstrapped confidence intervals
	1-year survival			5-year survival			10-year survival
	Q4	LCI	UCI	Q4	LCI	UCI	Q4	LCI	UCI
Overall	0.805971	0.80228	0.8095	0.668117	0.66321	0.67296	0.605203	0.59915	0.61141
Thyroid	0.981523	0.97348	0.98925	0.96789	0.95745	0.97754	0.950617	0.92963	0.96301
Testis (male)	0.979936	0.96558	0.9905	0.970789	0.95244	0.98576	0.94594	0.91623	0.97312
Prostate (male)	0.975129	0.97033	0.9799	0.929757	0.91949	0.93807	0.868527	0.84929	0.8849
Breast (female)	0.97749	0.97375	0.98132	0.906844	0.89729	0.91573	0.838473	0.82298	0.85443
Melanoma	0.959743	0.95228	0.96785	0.89161	0.87504	0.90593	0.843188	0.81344	0.86348
Hodgkin lymphoma	0.915374	0.88369	0.94649	0.851833	0.81386	0.89084	0.738499	0.69446	0.79526
Uterus (female)	0.932292	0.91787	0.9452	0.817906	0.78824	0.83843	0.770449	0.72283	0.80233
Bladder	0.889068	0.87403	0.90176	0.751921	0.72863	0.77322	0.632436	0.59231	0.67124
Cervix (female)	0.882605	0.85415	0.91465	0.729978	0.68753	0.76965	0.696178	0.64553	0.73386
Kidney and renal pelvis	0.834376	0.81653	0.8526	0.717791	0.69257	0.74136	0.628675	0.59658	0.66024
Non–Hodgkin lymphoma	0.791852	0.77634	0.80739	0.667471	0.64857	0.68639	0.576482	0.55001	0.60277
Colorectal	0.838476	0.82902	0.84752	0.662873	0.64953	0.67711	0.591151	0.5693	0.60868
Head and neck	0.85127	0.83415	0.86861	0.654884	0.62701	0.6828	0.573665	0.53361	0.60128
Leukemia	0.72295	0.7034	0.7496	0.593057	0.56849	0.62353	0.486231	0.45328	0.52166
Ovary (female)	0.811778	0.78426	0.8393	0.480339	0.44488	0.51669	0.366058	0.33055	0.40258
Multiple myeloma	0.76648	0.73838	0.79538	0.478306	0.43986	0.50947	0.317225	0.26586	0.36226
Stomach	0.471901	0.43798	0.50596	0.241918	0.21524	0.26854	0.222607	0.18664	0.24702
Brain/CNS	0.472763	0.44605	0.50063	0.196791	0.17601	0.22242	0.155448	0.13479	0.17893
Liver	0.431045	0.39127	0.47891	0.216388	0.18311	0.25523	0.173358	0.1307	0.21251
Lung and bronchus	0.429828	0.41704	0.44208	0.196304	0.18529	0.207	0.13379	0.12276	0.14598
Esophagus	0.449942	0.41348	0.484	0.165832	0.13511	0.19797	0.131421	0.09772	0.16202
Pancreas	0.25353	0.23051	0.27361	0.0787111	0.06642	0.09131	0.0620677	0.04945	0.07501
CNS=central nervous system, LCI=lower confidence interval, UCI=upper confidence interval

### Sheet: Q5
Period relative survival estimates (2006-2019) and their 95% bootstrapped confidence intervals
	1-year survival			5-year survival			10-year survival
	Q5	LCI	UCI	Q5	LCI	UCI	Q5	LCI	UCI
Overall	0.836819	0.83334	0.83957	0.707629	0.70329	0.71166	0.648653	0.64203	0.65532
Thyroid	0.983904	0.97841	0.99026	0.971985	0.96279	0.97984	0.965984	0.95109	0.97322
Testis (male)	0.993956	0.98732	0.99956	0.977743	0.9639	0.98768	0.970324	0.94664	0.98587
Prostate (male)	0.981862	0.97765	0.9856	0.934247	0.92539	0.94328	0.88871	0.8653	0.90435
Breast (female)	0.979608	0.97597	0.98365	0.912462	0.9042	0.92188	0.853144	0.83886	0.86921
Melanoma	0.960129	0.95288	0.9674	0.889234	0.87377	0.90515	0.827938	0.79856	0.8548
Hodgkin lymphoma	0.944695	0.92068	0.96565	0.881393	0.84323	0.91065	0.790182	0.73854	0.84013
Uterus (female)	0.931277	0.91414	0.94692	0.805674	0.77795	0.83148	0.764383	0.71805	0.79167
Bladder	0.907268	0.89324	0.91996	0.774391	0.7537	0.79266	0.678265	0.63452	0.70775
Cervix (female)	0.895897	0.8723	0.92681	0.7833	0.74799	0.81958	0.763485	0.71538	0.7986
Kidney and renal pelvis	0.86213	0.84369	0.88041	0.752431	0.72833	0.77801	0.663614	0.6236	0.69614
Non–Hodgkin lymphoma	0.843356	0.82821	0.85742	0.739826	0.7199	0.75896	0.629335	0.59494	0.65948
Colorectal	0.85547	0.8456	0.86431	0.680603	0.6673	0.69403	0.60847	0.58662	0.62873
Head and neck	0.876895	0.86159	0.89216	0.689313	0.6636	0.71477	0.618476	0.57683	0.64863
Leukemia	0.756852	0.73342	0.77841	0.628866	0.60269	0.65391	0.552124	0.5153	0.59483
Ovary (female)	0.783715	0.75263	0.81614	0.494162	0.46157	0.5274	0.368543	0.32394	0.4046
Multiple myeloma	0.807939	0.77869	0.83854	0.509739	0.4726	0.54601	0.308199	0.25925	0.35516
Stomach	0.529839	0.49574	0.56711	0.290024	0.25025	0.32966	0.208102	0.16999	0.25559
Brain/CNS	0.518749	0.4926	0.54621	0.212659	0.19139	0.23414	0.174052	0.153	0.19754
Liver	0.470134	0.41977	0.52222	0.214027	0.1815	0.25132	0.139356	0.10688	0.17059
Lung and bronchus	0.453128	0.43805	0.46612	0.221662	0.20932	0.23228	0.161082	0.14737	0.17325
Esophagus	0.493637	0.45198	0.53705	0.192951	0.156	0.22445	0.116092	0.08802	0.15935
Pancreas	0.274631	0.24921	0.29675	0.0863036	0.07298	0.0985	0.0672126	0.05038	0.08007
CNS=central nervous system, LCI=lower confidence interval, UCI=upper confidence interval

### Sheet: White
Period relative survival estimates (2006-2019) and their 95% bootstrapped confidence intervals
	1-year survival			5-year survival			10-year survival
	White	LCI	UCI	White	LCI	UCI	White	LCI	UCI
Overall	0.7854	0.78368	0.78723	0.6445	0.64271	0.64653	0.5873	0.58511	0.58961
Thyroid	0.982	0.97906	0.98496	0.9699	0.96489	0.97437	0.9581	0.94946	0.96404
Testis (male)	0.9833	0.97771	0.98864	0.9649	0.95546	0.97401	0.9593	0.94753	0.96998
Prostate (male)	0.9709	0.96841	0.97309	0.922	0.91743	0.9261	0.8849	0.87878	0.89109
Breast (female)	0.9708	0.96848	0.97278	0.8859	0.88159	0.89003	0.8215	0.81682	0.82723
Melanoma	0.9569	0.95246	0.96195	0.8783	0.8702	0.88698	0.8432	0.83072	0.85418
Hodgkin lymphoma	0.9162	0.90121	0.92933	0.8484	0.8272	0.86416	0.7893	0.77044	0.81042
Uterus (female)	0.9162	0.9083	0.92328	0.8058	0.79311	0.81737	0.783	0.767	0.79633
Bladder	0.8823	0.87628	0.88814	0.7456	0.73565	0.7546	0.6491	0.63548	0.66245
Cervix (female)	0.8818	0.86721	0.89631	0.7224	0.70634	0.73975	0.6832	0.66492	0.7004
Kidney and renal pelvis	0.8299	0.82014	0.83842	0.7033	0.69233	0.71368	0.6273	0.61329	0.64002
Non–Hodgkin lymphoma	0.8012	0.79437	0.80936	0.6741	0.66486	0.68326	0.5828	0.57031	0.59369
Colorectal	0.8236	0.81956	0.82834	0.6452	0.64011	0.65206	0.5818	0.57389	0.58911
Head and neck	0.833	0.82453	0.84178	0.6308	0.61941	0.642	0.5213	0.50926	0.53398
Leukemia	0.7211	0.71063	0.73175	0.5793	0.56784	0.5921	0.4873	0.47528	0.49993
Ovary (female)	0.7654	0.75099	0.78043	0.4448	0.43091	0.45915	0.3589	0.34388	0.37301
Multiple myeloma	0.7494	0.73606	0.76324	0.4375	0.42206	0.45259	0.2545	0.2375	0.27085
Stomach	0.461	0.44506	0.47609	0.2471	0.23242	0.26108	0.2121	0.19525	0.2247
Brain/CNS	0.4681	0.45431	0.48456	0.2194	0.20905	0.23076	0.1733	0.16358	0.18454
Liver	0.3849	0.36302	0.41143	0.1634	0.15017	0.17903	0.0928	0.08003	0.10696
Lung and bronchus	0.4041	0.39783	0.40931	0.1815	0.17679	0.18562	0.1255	0.12103	0.12927
Esophagus	0.4193	0.40053	0.43809	0.1538	0.13947	0.16725	0.1172	0.10235	0.13052
Pancreas	0.2237	0.2123	0.23413	0.0644	0.0594	0.07024	0.0498	0.04464	0.05553
CNS=central nervous system, LCI=lower confidence interval, UCI=upper confidence interval

### Sheet: Indigenous
Period relative survival estimates (2006-2019)
	1-year survival			5-year survival			10-year survival
	Indigenous	LCI	UCI	Indigenous	LCI	UCI	Indigenous	LCI	UCI
Overall	0.724	0.71262	0.7359	0.5642	0.55131	0.57932	0.5042	0.4887	0.52353
Thyroid	0.9842	0.96252	0.99763	0.9506	0.90429	0.97333	0.8924	0.8333	0.93339
Testis (male)	0.9693	0.95123	0.98256	0.9479	0.91565	0.97615	0.921	0.87208	0.95429
Prostate (male)	0.9583	0.93693	0.97683	0.8874	0.85594	0.91594	0.8274	0.77192	0.86861
Breast (female)	0.9704	0.95598	0.98152	0.884	0.85481	0.90842	0.8043	0.75654	0.8546
Melanoma	0.9532	0.89366	0.99445	0.7396	0.66196	0.82386	0.6283	0.54626	0.71101
Hodgkin lymphoma	0.7688	0.71229	0.91105	0.739	0.67599	0.8415	0.7339	0.67454	0.83177
Uterus (female)	0.8683	0.77588	0.9455	0.7263	0.62376	0.8078	0.7143	0.5881	0.78487
Bladder	0.8391	0.76511	0.89471	0.6715	0.5656	0.74585	0.5784	0.43494	0.67929
Cervix (female)	0.8877	0.82236	0.92599	0.6618	0.59633	0.72485	0.6335	0.56338	0.69676
Kidney and renal pelvis	0.8293	0.7846	0.87009	0.6725	0.61663	0.72471	0.591	0.52171	0.64786
Non–Hodgkin lymphoma	0.7292	0.66018	0.80138	0.5848	0.51778	0.65917	0.4727	0.40706	0.54078
Colorectal	0.8011	0.77429	0.82724	0.5989	0.56002	0.63397	0.5266	0.47432	0.56706
Head and neck	0.8187	0.77803	0.85713	0.577	0.51906	0.64156	0.4757	0.39744	0.54151
Leukemia	0.6432	0.54194	0.72831	0.5275	0.44423	0.60934	0.418	0.33595	0.50192
Ovary (female)	0.7074	0.62704	0.80313	0.3888	0.31235	0.4424	0.3038	0.24414	0.36279
Multiple myeloma	0.6896	0.58593	0.79198	0.331	0.24872	0.41275	0.1495	0.10097	0.22454
Stomach	0.393	0.31393	0.47875	0.225	0.16676	0.29053	0.1833	0.12673	0.23491
Brain/CNS	0.5059	0.4112	0.5986	0.2651	0.18386	0.36081	0.2291	0.14934	0.32092
Liver	0.3249	0.22805	0.44097	0.0981	0.04133	0.17756	0.0345	0.01218	0.09031
Lung and bronchus	0.3488	0.3211	0.3823	0.1596	0.13614	0.18213	0.1128	0.09502	0.13082
Esophagus	0.4354	0.31554	0.53517	0.165	0.08882	0.24454	0.1213	0.07025	0.18446
Pancreas	0.1531	0.10549	0.2047	0.0309	0.01989	0.04852	0.0218	0.01197	0.03795
CNS=central nervous system, LCI=lower confidence interval, UCI=upper confidence interval

### Sheet: EastAsian
Period relative survival estimates (2006-2019)
	1-year survival			5-year survival			10-year survival
	East Asian	LCI	UCI	East Asian	LCI	UCI	East Asian	LCI	UCI
Overall	0.8131	0.80556	0.82165	0.6675	0.65901	0.67671	0.6164	0.60607	0.62726
Thyroid	0.9901	0.98112	0.99792	0.9732	0.95727	0.98536	0.9489	0.92467	0.96545
Testis (male)	NA	NA	NA	NA	NA	NA	NA	NA	NA
Prostate (male)	0.9875	0.97773	0.99479	0.9429	0.92511	0.95869	0.9138	0.88166	0.93046
Breast (female)	0.9847	0.97695	0.99219	0.9159	0.89639	0.93145	0.8613	0.83471	0.87944
Melanoma	0.9469	0.8678	0.99196	0.7645	0.61808	0.8966	0.6283	0.50767	0.75851
Hodgkin lymphoma	NA	NA	NA	0.8878	0.78414	0.95459	0.8447	0.71524	0.9234
Uterus (female)	0.9178	0.87585	0.95452	0.7629	0.7028	0.82862	0.7242	0.65997	0.78999
Bladder	0.9149	0.88173	0.94478	0.8032	0.74685	0.85333	0.7219	0.63848	0.78024
Cervix (female)	0.9375	0.88359	0.98748	0.8249	0.744	0.89044	0.783	0.69781	0.85264
Kidney and renal pelvis	0.846	0.80782	0.88532	0.6848	0.63185	0.74433	0.6306	0.57152	0.68985
Non–Hodgkin lymphoma	0.7481	0.70589	0.78829	0.6321	0.58278	0.67422	0.5628	0.50974	0.60935
Colorectal	0.8522	0.83101	0.87311	0.6803	0.65195	0.70562	0.61	0.58004	0.63921
Head and neck	0.8448	0.79737	0.88849	0.6739	0.61341	0.72044	0.5665	0.50945	0.62191
Leukemia	0.5831	0.52053	0.63935	0.4727	0.40618	0.53032	0.406	0.33224	0.4633
Ovary (female)	0.7912	0.71827	0.85772	0.5137	0.44636	0.59485	0.4385	0.36004	0.51591
Multiple myeloma	0.7961	0.708	0.87917	0.5151	0.42901	0.61643	0.3155	0.22375	0.40579
Stomach	0.5943	0.54261	0.6486	0.3606	0.31454	0.41175	0.3268	0.26679	0.37525
Brain/CNS	0.5988	0.51315	0.67641	0.3039	0.2293	0.39053	0.2488	0.18534	0.33445
Liver	0.6141	0.5593	0.66468	0.3592	0.31455	0.40311	0.2963	0.24798	0.3381
Lung and bronchus	0.5427	0.51691	0.57609	0.2567	0.23196	0.28679	0.2012	0.17536	0.22917
Esophagus	0.4281	0.32522	0.54541	0.1888	0.11011	0.29754	0.1135	0.05291	0.21176
Pancreas	0.3245	0.27531	0.37884	0.1072	0.07362	0.1618	0.0884	0.05804	0.13977
CNS=central nervous system, LCI=lower confidence interval, UCI=upper confidence interval
NA=not available due to number of events below confidentiality disclosure threshold.

### Sheet: SoutheastAsian
Period relative survival estimates (2006-2019)
	1-year survival			5-year survival			10-year survival
	SoutheastAsian	LCI	UCI	SoutheastAsian	LCI	UCI	SoutheastAsian	LCI	UCI
Overall	0.8213	0.80639	0.834	0.6845	0.66719	0.70184	0.6328	0.61196	0.65149
Thyroid	NA	NA	NA	0.9754	0.95371	0.98771	0.9557	0.92377	0.97493
Testis (male)	NA	NA	NA	NA	NA	NA	NA	NA	NA
Prostate (male)	0.9847	0.96486	0.99642	0.9103	0.87828	0.94692	0.8829	0.831	0.92177
Breast (female)	0.9655	0.94735	0.9857	0.9107	0.88168	0.93769	0.8155	0.77593	0.85145
Melanoma	NA	NA	NA	0.7391	0.59588	0.92621	0.6445	0.53844	0.73762
Hodgkin lymphoma	NA	NA	NA	NA	NA	NA	NA	NA	NA
Uterus (female)	0.922	0.86637	0.96843	0.7233	0.63746	0.81319	0.6994	0.56797	0.77314
Bladder	0.7626	0.67307	0.89895	0.5802	0.44535	0.73388	0.4202	0.28005	0.58201
Cervix (female)	NA	NA	NA	0.7558	0.65781	0.84395	0.7239	0.61838	0.80772
Kidney and renal pelvis	0.8245	0.73068	0.90599	0.6598	0.56377	0.75931	0.604	0.49454	0.71224
Non–Hodgkin lymphoma	0.7556	0.68579	0.82465	0.5679	0.49928	0.64166	0.4254	0.35943	0.50018
Colorectal	0.8473	0.80597	0.88466	0.6792	0.61602	0.72711	0.6243	0.55697	0.68432
Head and neck	0.8645	0.79132	0.92863	0.6876	0.6027	0.77542	0.6202	0.53334	0.72685
Leukemia	0.5696	0.44972	0.72329	0.3695	0.27384	0.49308	0.2461	0.17929	0.311
Ovary (female)	0.8318	0.71627	0.9392	0.5945	0.47086	0.72488	0.5339	0.40883	0.6704
Multiple myeloma	0.8614	0.73522	0.96834	0.5947	0.46189	0.72886	0.5592	0.39038	0.69025
Stomach	0.604	0.46906	0.73388	0.4403	0.29917	0.57227	0.3834	0.2482	0.50401
Brain/CNS	0.5822	0.38903	0.7548	0.3378	0.17625	0.49034	0.2932	0.1385	0.44503
Liver	0.5468	0.44963	0.64439	0.2968	0.22531	0.37855	0.2523	0.17823	0.33256
Lung and bronchus	0.5108	0.46218	0.57139	0.2706	0.22511	0.32219	0.2228	0.17832	0.26943
Esophagus	0.226	0.12414	0.34225	0.1815	0.07964	0.29777	0.1815	0.07962	0.29775
Pancreas	0.4032	0.28612	0.51183	0.1877	0.1149	0.26945	0.1306	0.06326	0.21197
CNS=central nervous system, LCI=lower confidence interval, UCI=upper confidence interval
NA=not available due to number of events below confidentiality disclosure threshold.

### Sheet: SouthAsian
Period relative survival estimates (2006-2019)
	1-year survival			5-year survival			10-year survival
	South Asian	LCI	UCI	South Asian	LCI	UCI	South Asian	LCI	UCI
Overall	0.832	0.82267	0.84164	0.7008	0.68886	0.71265	0.6491	0.63415	0.66351
Thyroid	0.9797	0.96221	0.99519	0.959	0.93758	0.97911	0.9482	0.91847	0.97
Testis (male)	NA	NA	NA	NA	NA	NA	NA	NA	NA
Prostate (male)	0.9792	0.96534	0.98917	0.9204	0.89177	0.94248	0.8777	0.83789	0.89793
Breast (female)	0.9722	0.959	0.98486	0.8783	0.8581	0.90542	0.811	0.77923	0.84713
Melanoma	NA	NA	NA	0.5342	0.39242	0.70389	0.5342	0.39242	0.70389
Hodgkin lymphoma	0.9287	0.86347	0.97629	0.9043	0.83509	0.95833	0.819	0.77157	0.86706
Uterus (female)	0.9774	0.95219	0.99255	0.8047	0.73909	0.86063	0.7544	0.64812	0.81617
Bladder	0.9299	0.88434	0.96951	0.7509	0.68041	0.82555	0.6818	0.59268	0.768
Cervix (female)	0.8898	0.77887	0.97671	0.7684	0.64734	0.86415	0.7445	0.60469	0.83049
Kidney and renal pelvis	0.9155	0.86736	0.96364	0.8296	0.76109	0.88929	0.646	0.57284	0.74107
Non–Hodgkin lymphoma	0.7354	0.68338	0.79096	0.6119	0.55653	0.66517	0.5475	0.47316	0.60413
Colorectal	0.8439	0.80785	0.87862	0.6907	0.64771	0.73643	0.6689	0.60685	0.70725
Head and neck	0.7888	0.73629	0.84085	0.5862	0.52062	0.65437	0.4964	0.42626	0.55988
Leukemia	0.743	0.67874	0.80812	0.5796	0.50598	0.65886	0.5378	0.44891	0.61118
Ovary (female)	0.7625	0.69971	0.84855	0.4744	0.41258	0.54464	0.3634	0.30499	0.42286
Multiple myeloma	0.7969	0.71944	0.87161	0.5664	0.47518	0.65113	0.3764	0.26941	0.468
Stomach	0.5216	0.41364	0.63213	0.3176	0.24107	0.42228	0.2482	0.19066	0.3244
Brain/CNS	0.5709	0.47978	0.65212	0.2931	0.24021	0.36457	0.2567	0.20291	0.32969
Liver	0.4645	0.35733	0.58184	0.2478	0.15341	0.34587	0.186	0.10754	0.27404
Lung and bronchus	0.45	0.38513	0.50729	0.2367	0.18865	0.29038	0.1957	0.13929	0.24475
Esophagus	0.5708	0.42811	0.70891	0.2632	0.15122	0.39093	0.2311	0.12216	0.35546
Pancreas	0.281	0.21798	0.34356	0.1483	0.10443	0.19802	0.1282	0.08446	0.1783
CNS=central nervous system, LCI=lower confidence interval, UCI=upper confidence interval
NA=not available due to number of events below confidentiality disclosure threshold.

### Sheet: MiddleEastern
Period relative survival estimates (2006-2019)
	1-year survival			5-year survival			10-year survival
	Middle Eastern	LCI	UCI	Middle Eastern	LCI	UCI	Middle Eastern	LCI	UCI
Overall	0.846	0.82705	0.86451	0.7267	0.70377	0.74882	0.654	0.62646	0.68721
Thyroid	NA	NA	NA	0.9533	0.94161	0.98113	0.9514	0.92128	0.97332
Testis (male)	NA	NA	NA	NA	NA	NA	NA	NA	NA
Prostate (male)	NA	NA	NA	0.953	0.91691	0.97718	0.8764	0.81539	0.92685
Breast (female)	0.977	0.94469	0.99553	0.9353	0.88428	0.95915	0.862	0.79108	0.91192
Melanoma	NA	NA	NA	NA	NA	NA	0.716	0.6154	0.78258
Hodgkin lymphoma	NA	NA	NA	0.8136	0.74153	0.88752	0.7873	0.69625	0.88533
Uterus (female)	0.824	0.70472	0.95099	0.6517	0.53765	0.7777	0.6135	0.48638	0.75848
Bladder	0.9361	0.87499	0.99875	0.8118	0.7212	0.88915	0.6601	0.51265	0.78436
Cervix (female)	NA	NA	NA	NA	NA	NA	NA	NA	NA
Kidney and renal pelvis	0.8536	0.6914	0.95407	0.7872	0.66041	0.91528	0.7652	0.63876	0.89207
Non–Hodgkin lymphoma	0.8508	0.75774	0.93671	0.6717	0.56969	0.78194	0.5649	0.46252	0.68513
Colorectal	0.9039	0.8385	0.95934	0.7127	0.62832	0.78677	0.6494	0.5411	0.73399
Head and neck	NA	NA	NA	0.795	0.67388	0.90341	0.6076	0.44259	0.79974
Leukemia	0.7208	0.56867	0.85475	0.4994	0.39444	0.5995	0.3547	0.27612	0.46573
Ovary (female)	0.8424	0.7182	0.94945	0.3861	0.27715	0.53954	0.3491	0.22951	0.50187
Multiple myeloma	0.8843	0.76429	0.98087	0.4915	0.30741	0.63234	0.3079	0.16219	0.42838
Stomach	0.7716	0.62339	0.86368	0.5034	0.34528	0.61796	0.4117	0.22368	0.55299
Brain/CNS	0.506	0.3982	0.64453	0.2426	0.13623	0.36586	0.1725	0.08149	0.28596
Liver	0.525	0.29639	0.72493	0.3018	0.14013	0.4876	0.2053	0.09768	0.35745
Lung and bronchus	0.4183	0.32411	0.5213	0.2414	0.16847	0.32243	0.1807	0.12035	0.25259
Esophagus	NA	NA	NA	0.2623	0.1188	0.46351	0.1381	0.06095	0.2969
Pancreas	0.321	0.19894	0.45368	0.1697	0.06334	0.27335	0.1643	0.05861	0.26457
CNS=central nervous system, LCI=lower confidence interval, UCI=upper confidence interval
NA=not available due to number of events below confidentiality disclosure threshold.

### Sheet: Black
Period relative survival estimates (2006-2019)
	1-year survival			5-year survival			10-year survival
	Black	LCI	UCI	Black	LCI	UCI	Black	LCI	UCI
Overall	0.8259	0.81231	0.8386	0.693	0.67761	0.71168	0.64	0.61981	0.6584
Thyroid	0.9852	0.96579	0.9987	0.9757	0.94797	0.99116	0.9667	0.9253	0.98472
Testis (male)	NA	NA	NA	NA	NA	NA	NA	NA	NA
Prostate (male)	0.9779	0.9597	0.99067	0.9294	0.90034	0.95223	0.8847	0.8945	0.9538
Breast (female)	0.9467	0.91303	0.9785	0.8435	0.80213	0.88608	0.7866	0.72438	0.82694
Melanoma	NA	NA	NA	NA	NA	NA	0.646	0.50015	0.77706
Hodgkin lymphoma	NA	NA	NA	0.8734	0.78706	0.97573	0.8734	0.78706	0.97573
Uterus (female)	0.8212	0.73222	0.90208	0.6095	0.52951	0.69937	0.5266	0.40967	0.61026
Bladder	0.8382	0.75851	0.91682	0.6408	0.54435	0.7731	0.5865	0.46859	0.70863
Cervix (female)	0.9331	0.87633	0.98815	0.7859	0.67301	0.86404	0.7676	0.6597	0.85517
Kidney and renal pelvis	0.8324	0.75468	0.9156	0.7945	0.69556	0.86754	0.6536	0.55822	0.75818
Non–Hodgkin lymphoma	0.6875	0.60875	0.76331	0.5487	0.47654	0.63603	0.4896	0.41309	0.57134
Colorectal	0.855	0.81388	0.88813	0.652	0.59934	0.70318	0.5941	0.53212	0.64277
Head and neck	0.797	0.65764	0.92827	0.5355	0.43068	0.65316	0.4536	0.35226	0.55797
Leukemia	0.648	0.50979	0.80762	0.4783	0.36964	0.60857	0.395	0.30069	0.49789
Ovary (female)	0.7953	0.68899	0.90119	0.4514	0.33535	0.5665	0.3837	0.29951	0.49147
Multiple myeloma	0.8994	0.8442	0.94975	0.6395	0.53733	0.72677	0.4508	0.33811	0.54829
Stomach	0.617	0.5381	0.72867	0.4193	0.33492	0.53363	0.3281	0.24491	0.43086
Brain/CNS	0.5869	0.47022	0.71917	0.2414	0.14669	0.34629	0.1763	0.10583	0.26076
Liver	0.3841	0.24257	0.58645	0.2169	0.10626	0.36572	0.1591	0.06783	0.30605
Lung and bronchus	0.4342	0.3683	0.50943	0.1812	0.13051	0.23875	0.1482	0.10107	0.2044
Esophagus	0.4003	0.20614	0.5864	0.1682	0.0622	0.3305	0.1682	0.0622	0.3305
Pancreas	0.2618	0.19845	0.33225	0.0952	0.05502	0.14596	0.0852	0.04625	0.14037
CNS=central nervous system, LCI=lower confidence interval, UCI=upper confidence interval
NA=not available due to number of events below confidentiality disclosure threshold.

### Sheet: LatinAmerican
Period relative survival estimates (2006-2019)
	1-year survival			5-year survival			10-year survival
	Latin American	LCI	UCI	Latin American	LCI	UCI	Latin American	LCI	UCI
Overall	0.8349	0.80933	0.86438	0.703	0.66987	0.73725	0.6523	0.6156	0.6953
Thyroid	NA	NA	NA	NA	NA	NA	0.9686	0.89644	0.99863
Testis (male)	NA	NA	NA	NA	NA	NA	NA	NA	NA
Prostate (male)	NA	NA	NA	0.9546	0.87739	0.99053	0.9299	0.81168	0.96683
Breast (female)	0.9553	0.89618	0.99897	0.8113	0.74145	0.89713	0.702	0.61298	0.78966
Melanoma	NA	NA	NA	0.7355	0.63768	0.94994	0.5738	0.48154	0.83693
Hodgkin lymphoma	NA	NA	NA	NA	NA	NA	NA	NA	NA
Uterus (female)	NA	NA	NA	0.7733	0.6144	0.94009	0.7516	0.5724	0.919
Bladder	NA	NA	NA	0.7206	0.49963	0.93917	0.6965	0.48199	0.91426
Cervix (female)	NA	NA	NA	NA	NA	NA	NA	NA	NA
Kidney and renal pelvis	0.9303	0.82617	0.99254	0.7577	0.62769	0.87072	0.6483	0.49112	0.78389
Non–Hodgkin lymphoma	0.8646	0.70896	0.96642	0.7803	0.58857	0.89672	0.7296	0.52222	0.87225
Colorectal	0.902	0.83412	0.95715	0.7229	0.61095	0.81034	0.6809	0.52901	0.77193
Head and neck	0.8377	0.68686	0.94682	0.693	0.55617	0.8336	0.6113	0.43287	0.72101
Leukemia	0.701	0.51566	0.9379	0.556	0.39791	0.78675	0.4088	0.24605	0.65879
Ovary (female)	0.6544	0.54137	0.86276	0.4668	0.36493	0.70472	0.3933	0.27951	0.61483
Multiple myeloma	NA	NA	NA	0.6711	0.53659	0.87395	0.3463	0.16724	0.61084
Stomach	0.4293	0.34452	0.56801	0.3426	0.23603	0.45794	0.279	0.17097	0.37821
Brain/CNS	NA	NA	NA	0.5533	0.37562	0.6434	0.5412	0.36426	0.63686
Liver	0.5846	0.47963	0.75945	0.4072	0.27526	0.51352	0.382	0.25448	0.44965
Lung and bronchus	0.6112	0.47892	0.73263	0.2576	0.14416	0.37716	0.2495	0.13386	0.35719
Esophagus	NA	NA	NA	NA	NA	NA	NA	NA	NA
Pancreas	0.3352	0.20398	0.53313	0.1819	0.06496	0.36465	0.1819	0.06496	0.36465
CNS=central nervous system, LCI=lower confidence interval, UCI=upper confidence interval
NA=not available due to number of events below confidentiality disclosure threshold.

### Sheet: Other
Period relative survival estimates (2006-2019)
	1-year survival			5-year survival			10-year survival
	Other	LCI	UCI	Other	LCI	UCI	Other	LCI	UCI
Overall	0.837	0.81629	0.86015	0.701	0.67328	0.73103	0.6442	0.60561	0.67999
Thyroid	NA	NA	NA	0.9777	0.93273	0.99948	0.9611	0.88067	0.99294
Testis (male)	NA	NA	NA	NA	NA	NA	NA	NA	NA
Prostate (male)	0.956	0.90345	1	0.8985	0.8471	0.93781	0.873	0.8519	0.96189
Breast (female)	0.9688	0.93289	1	0.89	0.8376	0.93749	0.7769	0.67391	0.86609
Melanoma	NA	NA	NA	NA	NA	NA	NA	NA	NA
Hodgkin lymphoma	NA	NA	NA	NA	NA	NA	NA	NA	NA
Uterus (female)	NA	NA	NA	0.6479	0.53942	0.9137	0.6222	0.50731	0.89167
Bladder	NA	NA	NA	0.6159	0.43727	0.78122	0.6159	0.43727	0.78122
Cervix (female)	0.9169	0.81018	0.98062	0.8471	0.67413	0.95692	0.8442	0.66589	0.95338
Kidney and renal pelvis	0.87	0.75102	0.98274	0.7641	0.63021	0.93778	0.6336	0.45774	0.85908
Non–Hodgkin lymphoma	0.776	0.60095	0.91967	0.7325	0.52558	0.87689	0.5045	0.35888	0.63129
Colorectal	0.8585	0.79451	0.9176	0.6755	0.58062	0.77375	0.611	0.49211	0.70647
Head and neck	0.7992	0.66546	0.92985	0.686	0.49418	0.83809	0.5872	0.38246	0.74656
Leukemia	0.6737	0.41101	0.97903	0.5559	0.37196	0.87865	0.4432	0.29231	0.73022
Ovary (female)	NA	NA	NA	0.3517	0.25102	0.47597	0.2961	0.2037	0.40057
Multiple myeloma	0.6703	0.54784	0.90109	0.534	0.41018	0.67864	0.4787	0.30609	0.62361
Stomach	0.6859	0.44249	0.85986	0.2621	0.14496	0.39688	0.2621	0.14496	0.39688
Brain/CNS	0.3573	0.22301	0.74031	0.1326	0.07573	0.18436	0.1018	0.04346	0.16601
Liver	0.5069	0.36235	0.6589	0.3886	0.23396	0.52508	0.2732	0.14057	0.44853
Lung and bronchus	0.52	0.38631	0.63918	0.3554	0.20927	0.4792	0.2738	0.13394	0.395
Esophagus	NA	NA	NA	0.2378	0.142	0.4154	0.2378	0.142	0.4154
Pancreas	0.1913	0.09722	0.38412	0.0828	0.02993	0.19548	0.0821	0.02917	0.19416
CNS=central nervous system, LCI=lower confidence interval, UCI=upper confidence interval
NA=not available due to number of events below confidentiality disclosure threshold.
